# Genome-wide association analysis reveals insights into the molecular etiology underlying dilated cardiomyopathy

**DOI:** 10.1101/2023.09.28.23295408

**Authors:** Sean L Zheng, Albert Henry, Douglas Cannie, Michael Lee, David Miller, Kathryn A McGurk, Isabelle Bond, Xiao Xu, Hanane Issa, Catherine Francis, Antonio De Marvao, Pantazis I Theotokis, Rachel J Buchan, Doug Speed, Erik Abner, Lance Adams, Krishna G Aragam, Johan Ärnlöv, Anna Axelsson Raja, Joshua D Backman, John Baksi, Paul JR Barton, Kiran J Biddinger, Eric Boersma, Jeffrey Brandimarto, Søren Brunak, Henning Brundgaard, David J Carey, Philippe Charron, James P Cook, Stuart A Cook, Spiros Denaxas, Jean-François Deleuze, Alexander S Doney, Perry Elliott, Christian Erikstrup, Tõnu Esko, Eric H Farber-Eger, Chris Finan, Sophie Garnier, Jonas Ghouse, Vilmantas Giedraitis, Daniel F Guðbjartsson, Christopher M Haggerty, Brian P Halliday, Anna Helgadottir, Harry Hemingway, Hans Hillege, Isabella Kardys, Lars Lind, Cecilia M Lindgren, Brandon D Lowery, Charlotte Manisty, Kenneth B Margulies, James C Moon, Ify R Mordi, Michael P Morley, Andrew D Morris, Andrew P Morris, Lori Morton, Mahdad Noursadeghi, Sisse R Ostrowski, Anjali T Owens, Colin NA Palmer, Antonis Pantazis, Ole BV Pedersen, Sanjay K Prasad, Akshay Shekhar, Diane T Smelser, Sundarajan Srinivasan, Kari Stefansson, Garðar Sveinbjörnsson, Petros Syrris, Mari-Liis Tammesoo, Upasana Tayal, Maris Teder-Laving, Guðmundur Thorgeirsson, Unnur Thorsteinsdottir, Vinicius Tragante, David-Alexandre Trégouët, Thomas A Treibel, Henrik Ullum, Ana M Valdes, Jessica van Setten, Marion van Vugt, Abirami Veluchamy, W.M.Monique Verschuuren, Eric Villard, Yifan Yang, COVIDsortium, DBDS Genomic Consortium, Genomics England Research Consortium, HERMES Consortium, Folkert W Asselbergs, Thomas P Cappola, Marie-Pierre Dube, Michael E Dunn, Patrick T Ellinor, Aroon D Hingorani, Chim C Lang, Nilesh J Samani, Svati H Shah, J Gustav Smith, Ramachandran S Vasan, Declan P O’Regan, Hilma Holm, Michela Noseda, Quinn Wells, James S Ware, R Thomas Lumbers

**Author notes:** Contributed equally (Sean L Zheng, Albert Henry). Full list in Supplementary Materials (HERMES Consortium). Contributed equally (James S Ware, R Thomas Lumbers).

## Abstract

Dilated cardiomyopathy (DCM) is a clinical disorder characterised by reduced contractility of the heart muscle that is not explained by coronary artery disease or abnormal haemodynamic loading. Although Mendelian disease is well described, clinical testing yields a genetic cause in a minority of patients. The role of complex inheritance is emerging, however the common genetic architecture is relatively unexplored. To improve our understanding of the genetic basis of DCM, we perform a genome-wide association study (GWAS) meta-analysis comprising 14,255 DCM cases and 1,199,156 controls, and a multi-trait GWAS incorporating correlated cardiac magnetic resonance imaging traits of 36,203 participants. We identify 80 genetic susceptibility loci and prioritize 61 putative effector genes for DCM by synthesizing evidence from 8 gene prioritization strategies. Rare variant association testing identifies genes associated with DCM, including *MAP3K7, NEDD4L*, and *SSPN*. Through integration with single-nuclei transcriptomics from 52 end-stage DCM patients and 18 controls, we identify cellular states, biological pathways, and intercellular communications driving DCM pathogenesis. Finally, we demonstrate that a polygenic score predicts DCM in the general population and modulates the penetrance of rare pathogenic and likely pathogenic variants in DCM-causing genes. Our findings may inform the design of novel clinical genetic testing strategies incorporating polygenic background and the genes and pathways identified may inform the development of targeted therapeutics.

## Supplementary Table for "Genome-wide association analysis reveals insights into the molecular etiology underlying dilated cardiomyopathy"

### Sheet: Contents
Table
S1	Individual study characteristics
S2	Individual study genotyping and association testing approaches
S3	Summary of genomic loci
S4	DCM and CMR trait genetic correlation
S5	Fine-mapped variants
S6	Genes located within genomic loci
S7	Effector gene prioritisation
S8	Pathway enrichment analysis of effector genes
S9	DCM risk from PTV and PAV in DCM-causing genes in UKB and GeL
S10	Candidate gene rare variant association with DCM, HCM and HF in UKB
S11	Candidate gene rare variant association with DCM, HCM and HF in GeL
S12	Candidate gene rare variant association with CMR traits in UKB
S13	Candidate gene ultra rare variant (MAF<0.00005) association with DCM, HCM and HF in UKB
S14	Tissue stratified heritability
S15	Cell type stratified heritability
S16	Cell state stratified heritability
S17	PGS association with CMR quantitiative traits

### Sheet: S1
Supplementary Table S1: Individual study characteristics
Study	Case definition	Diagnosis			Number			Male		Age (years)		BMI (kg/m²)		Hypertension		MI		AF		T2DM		CKD		LVEF <50%
		Physician diagnosis or adjudication	Diagnostic codes	Imaging	Total	Case	Control	Case	Control	Case	Control	Case	Control	Case	Control	Case	Control	Case	Control	Case	Control	Case	Control	Case	Control
Bio-SHiFT-TRIUMPH and Doetinchem Study	Broad	TRUE	FALSE	TRUE	1705	238	1467	144 (60.5%)	646 (44.0%)	64.0 ± 15.0	40.0 ± 9.0	27.6 ± 5.3	24.2 ± 3.3	71 (30.0%)	248 (17.0%)	0 (0.0%)	0 (0.0%)	-	-	1 (1.0%)	10 (1.0%)	-	-	180 (86.0%)	-
BioVU	Broad	FALSE	TRUE	TRUE	18689	1189	17500	693 (58.3%)	7392 (42.2%)			28.9 ± 7.1	28.9 ± 8.1	683 (57.4%)	10302 (58.9%)	0 (0.0%)	0 (0.0%)	299 (25.1%)	1985 (11.3%)	211 (17.7%)	3229 (18.5%)	149 (12.5%)	2583 (14.8%)	1189 (100.0%)	0 (0.0%)
CHB	Broad	-	-	-	180170	604	179566	436 (72.2%)	87748 (48.9%)	67.7 ± 15.2	56.9 ± 19.8	-	-	285 (47.2%)	50347 (28.0%)	0 (0.0%)	0 (0.0%)	314 (52.0%)	18060 (10.1%)	114 (6.8%)	12171 (18.9%)	-	-	-	-
DCM-Garnier	Strict	TRUE	FALSE	TRUE	6246	1917	4329	1551 (80.9%)	2304 (53.2%)			-	-	-	-	-	-	-	-	-	-	-	-	-	-
DCM-UCL	Strict	TRUE	FALSE	TRUE	1822	649	1173	389 (60.0%)	379 (32.3%)	56.3	38.1	-	25.2	-	85 (7.2%)	2 (0.4%)	-	113 (17.4%)	-	-	24 (2.1%)	-	2 (0.2%)	-	-
deCODE	Broad	-	-	-	259774	904	258870	557 (61.6%)	127693 (49.3%)			29.9 ± 6.0	28.0 ± 5.5	491 (54.3%)	52258 (20.2%)	0 (0.0%)	2322 (0.9%)	449 (49.7%)	8757 (3.4%)	141 (15.6%)	8536 (3.3%)	335 (37.1%)	10461 (4.0%)	718 (79.4%)	2836 (1.1%)
DiscovEHR-GSA	Broad	FALSE	TRUE	FALSE	60344	1172	59172	689 (58.8%)	20971 (35.4%)	65.2 ± 14.2	52.2 ± 16.7	31.3 ± 8.4	31.1 ± 7.8	869 (74.1%)	22625 (38.2%)	0 (0.0%)	0 (0.0%)	409 (34.9%)	1790 (3.0%)	236 (20.1%)	6663 (11.3%)	317 (27.0%)	4236 (7.2%)	1172 (100.0%)	0 (0.0%)
DiscovEHR-OMNI	Broad	FALSE	TRUE	FALSE	40417	l	40417	1014 (57.4%)	13750 (34.0%)	70.0 ± 13.9	57.5 ± 17.0	30.9 ± 8.3	31.4 ± 8.1	1495 (84.7%)	21737 (53.8%)	0 (0.0%)	0 (0.0%)	656 (37.1%)	1958 (4.8%)	567 (32.1%)	7908 (19.6%)	703 (39.8%)	5699 (14.1%)	1766 (100.0%)	0 (0.0%)
EstBiobank	Broad	FALSE	TRUE	FALSE	183877	400	183477					-	-	-	-	-	-	-	-	-	-	-	-	-	-
GeL	Strict	TRUE	TRUE	FALSE	16566	1506	15060	819 (54.4%)	8190 (54.4%)	61.1 ± 18.2	43.3 ± 15.3	-	-	959 (63.7%)	2191 (14.5%)	0 (0.0%)	82 (0.5%)	572 (38.0%)	213 (1.4%)	776 (51.5%)	350 (2.3%)	416 (27.6%)	299 (2.0%)	-	-
GoDARTS-AFFY	Broad	FALSE	TRUE	TRUE	2695	307	2388	-	-	-	-	-	-	-	-	-	-	-	-	-	-	-	-	-	-
GoDARTS-ILLUMINA	Broad	FALSE	TRUE	TRUE	2727	246	2481	-	-	-	-	-	-	-	-	-	-	-	-	-	-	-	-	-	-
MAGNet	Broad	TRUE	FALSE	TRUE	4253	873	3380	-	-	-	-	-	-	-	-	-	-	-	-	-	-	-	-	-	-
MGB	Strict	-	-	-	20624	382	20242	245 (64.1%)	8615 (42.6%)	65.4 ± 13.4	59.0 ± 16.5	28.7 ± 7.0	27.3 ± 5.9	318 (83.2%)	7042 (34.8%)	101 (26.7%)	898 (4.4%)	275 (72.0%)	1960 (9.7%)	55 (14.4%)	988 (4.9%)	169 (44.2%)	1919 (9.5%)	-	-
PIVUS	Broad	TRUE	TRUE	FALSE	789	18	771	12 (66.7%)	352 (45.7%)	70.2 ± 0.1	70.2 ± 0.2	28.4 ± 5.6	26.8 ± 4.2	10 (55.6%)	536 (69.5%)	2 (11.1%)	37 (4.8%)	7 (38.9%)	93 (12.1%)	4 (22.2%)	57 (7.4%)	12 (66.7%)	305 (39.6%)	0 (0.0%)	18 (2.3%)
RBH	Strict	TRUE	FALSE	TRUE	1710	503	1207	357 (71.0%)	555 (46.0%)	62.4 ± 14.7	40.5 ± 13.4	24.6 ± 3.7	27.8 ± 16.3	225 (18.8%)	94 (19.6%)	24 (5.2%)	0 (0.0%)	128 (43.7%)	0 (0.0%)		0 (0.0%)	-	0 (0.0%)	349 (70.6%)	3 (0.2%)
UKBiobank	Strict	FALSE	TRUE	FALSE	408415	1044	407371	738 (70.7%)	186878 (45.9%)	60.2 ± 6.8	56.9 ± 8.0	29.3 ± 5.5	27.4 ± 4.8	755 (72.3%)	131641 (32.3%)	73 (7.0%)	17559 (4.3%)	606 (58.0%)	28121 (6.9%)	229 (21.9%)	28033 (6.9%)	260 (24.9%)	16858 (4.1%)	22 (2.1%)	326 (0.1%)
UKBiobank	Broad	FALSE	TRUE	TRUE	408415	1556	406859	1151 (74.0%)	186465 (45.8%)	60.5 ± 6.6	56.9 ± 8.0	29.0 ± 5.2	27.4 ± 4.8	1083 (69.6%)	131313 (32.3%)	0 (0.0%)	17346 (4.3%)	764 (49.1%)	27963 (6.9%)	317 (20.4%)	27945 (6.9%)	332 (21.3%)	16786 (4.1%)	293 (18.8%)	55 (0.0%)
ULSAM	Broad	TRUE	TRUE	TRUE	822	25	797	25 (100.0%)	797 (100.0%)	71.2 ± 0.3	71.0 ± 0.6	26.6 ± 3.2	26.1 ± 3.4	19 (76.0%)	541 (67.9%)	4 (16.0%)	31 (3.9%)	4 (16.0%)	30 (3.8%)	6 (24.0%)	126 (15.8%)	2 (8.0%)	53 (6.6%)	25 (100.0%)	0 (0.0%)
				Total DCM-Strict	455383	6001	449382
				Total DCM-Broad	1164677	7532	1157145
				Total*	1211645	12489	1199156
BMI - body mass index; MI - myocardial infarction; AF - atrial fibrillation; T2DM - type 2 diabetes mellitus; CKD - chronic kidney disease; LVEF - left ventricular ejection fraction
*Overall maximum number of cases and controls

### Sheet: S2
Supplementary Table S2: Individual study genotyping and association testing approaches
Study	Genotyping		Genotyping quality control (QC)					Imputation				Genome-wide association analysis
	Array	Calling software	Per variant call rate [%]	Per sample call rate [%]	HWE P	MAF [%]	Other QC filters	N variants for imputation	Prephasing and imputation software	Imputation reference	Imputation quality measure	Analysis software	Statistical model	Covariates
BioSHiFT-TRIUMPH and Doetinchem Study	Illumina GSA	GenomeStudio and ZCALL	95	95	0.01	0	Heterozygosity: mean +/- 3*sd	548669	EAGLE2 + Minimac4	HRC r1.1 + 1000 Genomes	INFO	SNPTEST	Logistic regression	Sex, age, 2 PCs
BioVU	Illumina MEGA_Consortium_v2 Array	Genome Studio	98	98	0.001	5	-	3857505	MI minimach4	HRC r1.1	INFO	PLINK2	Logistic regression	Sex, age at baseline, PCs, genotyping array
Chb	Illumina Human Global Screening Array and Illumina Human Omni Screening Array	GenomeStudio	99	-	0.0001	-	Excess heterozygosity > ±3SD	509717	Eagle + GraphTyper	Northwestern reference panel	INFO	REGENIE v.2.2.4	Logistic mixed model with SPA correction	Sex, year of birth, 10 PCs
DCM-Garnier	HumanOmniexpress24 (HumanOmniExpressExome8-v1-2 (n=82))	GenomeStudio	99	99	1e-05	1	IBS state distance matrix to identify genetic outliers, elimination of ambiguous SNPs (A/T or G/C)	564728	Mach; Minimac2	1000 Genomes phase 3 version 5 reference panel	r2>0.5	Mach2dat	Logistic regression	Sex, 12 PCs
DCM-UCL	Illumina Human OmniExpress	GenomeStudio	98	95	1e-07	1	Heterozygosity +/- 3 s.d. ; Relatedness pihat >0.1	493704	Eagle; Minimac4	HRC r1.1	INFO	PLINK2	Logistic regression	Sex, age, 10 PCs
deCODE	multiple Illumina chips	Own software	99	99	1e-06	0.5	-	35328165	Own software	Iceland panel of 49,708 inviduals	INFO	Own software	Logistic regression	Sex, Age, County of origin
DiscovEHR-GSA	Illumina Infinium Global Screening Array (GSA-24v1-0_A1)	Custom in-house pipeline	99	-	1e-15	0.1	Chr X haploid hets set to missing	408011	Minimac4-1.0.1-7228771; EAGLE-2.4	HRC r1.1	INFO	REGENIE v1.0.4.1	Logistic whole genome regression with approximate Firth correction	Sex, age at baseline, 4 PCs
DiscovEHR-OMNI	Illumina Human OmniExpress Exome Beadchip	Custom in-house pipeline	99	-	1e-15	0.1	Chr X haploid hets set to missing	668073	Minimac4-1.0.1-7228771; EAGLE-2.4	HRC r1.1	INFO	REGENIE v1.0.4.1	Logistic whole genome regression with approximate Firth correction	Sex, age at baseline, 4 PCs
EstBiobank	Illumina Global Screening Array v3.0_Est	GenomeStudio	95	-	0.0001	1	Individuals were exlcuded if sex defined based on heterozygosity of X chromosome did not match sex in phenotype data	-	Eagle v2.3 + Beagle v.28Sep18.793	Custom EstBB Reference	INFO	SAIGE v0.43.1	GRM + logistic regression	Sex, age at baseline, PCs, genotyping array
GeL	Whole genome sequencing using Illumina TruSeq DNA PCR-free kit on HiSeq 2500 sequencer	Platypus variant caller	98	NA	1e-06	0.5	PASS variants only, minor allele count >20	-	-	-	-	SAIGE v1.0.7	GRM + logistic regression	Sex, age, age2, 10 PCs
GoDARTS-AFFY	Affymetrix6.0	Affymetrix custom calling pipeline	95	95	1e-06	-	-	889042	SHAPEIT2 + IMPUTE2	HRC	INFO	SNPTEST	Logistic regression	Sex, age at recruitment, PCs
GoDARTS-BROAD	Illumina infinium chip	GenomeStudio	95	95	1e-06	-	-	706263	SHAPEIT2 + IMPUTE2	HRC	INFO	SNPTEST	Logistic regression	Sex, age at recruitment, PCs
GoDARTS-ILLUMINA	Illumina Omni Express	GenomeStudio	95	95	1e-06	-	-	706263	SHAPEIT2 + IMPUTE2	HRC	INFO	SNPTEST	Logistic regression	Sex, age at recruitment, PCs
MAGNet	Illumina OmniExpress + Exome	GenomeStudio	90	90	1e-06	5	-	531963	Michigan Imputation server	HRC r1.1	INFO	SNPTEST	Logistic regression	Sex, age
MGB	Illumina MEGA (batch 1), Illumina MEGA EX (batch 2), Illumina MEG (batch 3)	GATK	98	95	1e-06	1	-	1779819	Michigan Imputation server	HRC r1.1	INFO	PLINK2	Logistic regression	Age, sex, 5 PCs
PIVUS	Illumina Human OmniExpress	GenomeStudio	95	97	1e-06	0.5	Info > 0.4	700000	IMPUTE2	1000 G CEU Phase 1 version 3	INFO	PLINK2	Logistic regression	Sex, age, 2 PCs
RBH	Illumina Human OmniExpress beadchip	GenCall	98	97	1e-07	1	heterozygosity < 3SD, relatedness IBD (PI-HAT) cut-off of 0.187, genotypically Caucasian only	674056	SHAPEIT2+IMPUTE2	1KG+UK10K	INFO	SNPTEST	Logistic regression	Sex, age at baseline, 3 PCs
UKBiobank	Applied Biosystems™ UK BiLEVE Axiom™ Applied Biosystems™ UK Biobank Axiom™	Affymetrix custom calling pipeline	95	-	1e-12	1	-	670739	SHAPEIT3 + IMPUTE4	HRC r1.1	INFO	REGENIE	Logistic whole genome regression with approximate Firth correction	Sex, 10 PCs, genotyping array
ULSAM	Illumina Human Omni2.5M	GenomeStudio	95	97	1e-06	0.5	Info > 0.4	2500000	IMPUTE2	1000 G CEU Phase 1 version 3	INFO	PLINK2	Logistic regression	Age, 4 PCs

### Sheet: S3
Supplementary Table S3: Summary of genomic risk loci
Locus				Lead variant					GWAS evidence
Locus	Chr	Start BP	End BP	rsID	Pos (hg19)	EA	OA	EA Freq	GWAS significant DCM-broad	FDR significant DCM-broad	GWAS significant GWAS-MTAG	Best evidence	GWAS significant DCM-strict
1	1	1644107	2644107	rs2503715	2144107	A	G	0.1367	FALSE	FALSE	TRUE	GWAS significant MTAG	FALSE
2	1	2741254	3741254	rs79548216	3241254	A	C	0.9019	FALSE	TRUE	FALSE	FDR significant DCM	FALSE
3	1	5778414	6778414	rs709209	6278414	A	G	0.6522	FALSE	FALSE	TRUE	GWAS significant MTAG	FALSE
4	1	15839772	16844730	rs1763604	16339772	C	G	0.4074	TRUE	TRUE	FALSE	GWAS significant DCM	TRUE
4	1	15839772	16844730	rs945418	16344730	C	T	0.6785	FALSE	FALSE	TRUE	GWAS significant MTAG	TRUE
5	1	45521630	46521630	rs2993263	46021630	C	T	0.5973	FALSE	FALSE	TRUE	GWAS significant MTAG	FALSE
6	1	61377378	62377378	rs2103883	61877378	A	G	0.5438	TRUE	TRUE	FALSE	GWAS significant DCM	FALSE
7	1	78123626	79123626	rs17391694	78623626	C	T	0.8767	FALSE	TRUE	FALSE	FDR significant DCM	FALSE
8	1	155238044	156238044	rs12081192	155738044	A	G	0.7041	FALSE	TRUE	FALSE	FDR significant DCM	FALSE
9	1	178892863	179892863	rs61822778	179392863	A	G	0.0183	TRUE	TRUE	FALSE	GWAS significant DCM	FALSE
10	1	213782916	214786789	rs56740369	214282916	A	G	0.9451	FALSE	TRUE	FALSE	FDR significant DCM	FALSE
10	1	213782916	214786789	rs74139615	214286789	A	G	0.0451	FALSE	FALSE	TRUE	GWAS significant MTAG	FALSE
11	1	228051984	229051984	rs55756479	228551984	A	G	0.3783	FALSE	FALSE	TRUE	GWAS significant MTAG	FALSE
12	1	236352282	237353167	rs12724121	236852282	A	T	0.3775	TRUE	TRUE	FALSE	GWAS significant DCM	FALSE
12	1	236352282	237353167	rs4659701	236853167	A	G	0.6225	FALSE	FALSE	TRUE	GWAS significant MTAG	FALSE
13	2	11056106	12056106	rs3922995	11556106	A	G	0.3533	TRUE	TRUE	TRUE	GWAS significant DCM	FALSE
14	2	36590233	37692495	rs2110944	37090233	C	T	0.5206	FALSE	TRUE	FALSE	FDR significant DCM	FALSE
14	2	36590233	37692495	rs3770774	37192495	C	T	0.4819	FALSE	FALSE	TRUE	GWAS significant MTAG	FALSE
15	2	102926177	103926177	rs2540277	103426177	C	T	0.9345	FALSE	FALSE	TRUE	GWAS significant MTAG	FALSE
16	2	120579174	121579174	rs144191363	121079174	C	T	0.965	FALSE	TRUE	FALSE	FDR significant DCM	FALSE
17	2	178990478	180080093	rs12622914	179580093	A	C	0.8447	FALSE	TRUE	FALSE	FDR significant DCM	FALSE
17	2	178990478	180080093	rs12988307	179490478	C	T	0.1982	FALSE	FALSE	TRUE	GWAS significant MTAG	FALSE
18	2	200668758	201668758	rs56326533	201168758	C	T	0.3865	TRUE	TRUE	TRUE	GWAS significant DCM	TRUE
19	3	12341804	13343368	rs9825233	12843368	C	T	0.4044	TRUE	TRUE	FALSE	GWAS significant DCM	FALSE
19	3	12341804	13343368	rs7650482	12841804	A	G	0.3584	FALSE	FALSE	TRUE	GWAS significant MTAG	FALSE
20	3	13773414	14796437	rs55834511	14273414	C	G	0.2158	TRUE	TRUE	FALSE	GWAS significant DCM	TRUE
20	3	13773414	14796437	rs56242556	14273472	C	T	0.7858	FALSE	FALSE	TRUE	GWAS significant MTAG	TRUE
20	3	13773414	14796437	rs59625485	14296437	G	T	0.6824	FALSE	FALSE	TRUE	GWAS significant MTAG	TRUE
21	3	69356753	70356753	rs79502300	69856753	C	T	0.8117	FALSE	FALSE	TRUE	GWAS significant MTAG	FALSE
22	3	73073357	74073357	rs11711610	73573357	C	T	0.6784	FALSE	FALSE	TRUE	GWAS significant MTAG	FALSE
23	3	133915318	134915318	rs80168569	134415318	A	C	0.9317	FALSE	FALSE	TRUE	GWAS significant MTAG	FALSE
24	3	157790352	158790352	rs17629360	158290352	C	T	0.4831	TRUE	TRUE	TRUE	GWAS significant DCM	FALSE
25	4	15534634	16534634	rs1400771	16034634	A	G	0.7488	FALSE	FALSE	TRUE	GWAS significant MTAG	FALSE
26	4	95008865	96008865	rs79700101	95508865	C	G	0.932	TRUE	TRUE	FALSE	GWAS significant DCM	FALSE
27	4	111183003	112183003	rs144691425	111683003	C	T	0.1163	TRUE	TRUE	FALSE	GWAS significant DCM	FALSE
28	4	113956506	114956506	rs35132791	114456506	C	G	0.7394	TRUE	TRUE	FALSE	GWAS significant DCM	FALSE
29	5	56466102	57469638		56969638	A	T	0.7744	TRUE	TRUE	FALSE	GWAS significant DCM	FALSE
29	5	56466102	57469638	rs230861	56966102	G	T	0.8092	FALSE	FALSE	TRUE	GWAS significant MTAG	FALSE
30	5	131897351	132944128	rs55747751	132397351	A	G	0.0854	FALSE	TRUE	FALSE	FDR significant DCM	FALSE
30	5	131897351	132944128	rs72801474	132444128	A	G	0.0949	FALSE	FALSE	TRUE	GWAS significant MTAG	FALSE
31	5	138273090	139273090	rs10900864	138773090	A	G	0.2995	FALSE	TRUE	TRUE	FDR significant DCM	FALSE
32	6	36147289	37147289	rs3176326	36647289	A	G	0.2045	TRUE	TRUE	TRUE	GWAS significant DCM	FALSE
33	6	90712135	91712135	rs205653	91212135	A	C	0.3982	FALSE	FALSE	TRUE	GWAS significant MTAG	FALSE
34	6	149622645	150622645	rs9322223	150122645	A	G	0.3625	FALSE	TRUE	TRUE	FDR significant DCM	FALSE
35	7	127949356	128949405	rs2307038	128449356	A	C	0.879	TRUE	TRUE	FALSE	GWAS significant DCM	TRUE
35	7	127949356	128949405	rs2307037	128449405	A	G	0.1212	FALSE	FALSE	TRUE	GWAS significant MTAG	TRUE
36	8	11285655	12285655	rs35010200	11785655	A	G	0.409	FALSE	FALSE	TRUE	GWAS significant MTAG	FALSE
37	8	124052303	125052303	rs7835298	124552303	A	G	0.444	FALSE	FALSE	TRUE	GWAS significant MTAG	FALSE
38	8	125359850	126359850	rs34866937	125859850	A	G	0.3126	TRUE	TRUE	TRUE	GWAS significant DCM	FALSE
39	8	141125045	142125045	rs10087629	141625045	A	G	0.4939	FALSE	TRUE	TRUE	FDR significant DCM	FALSE
40	9	35276419	36276419	rs2381400	35776419	A	G	0.2946	FALSE	TRUE	FALSE	FDR significant DCM	FALSE
41	9	35861303	36861303	rs4879988	36361303	A	C	0.333	FALSE	TRUE	FALSE	FDR significant DCM	FALSE
42	10	28601189	29601189	rs1495677	29101189	C	T	0.8808	FALSE	TRUE	FALSE	FDR significant DCM	FALSE
43	10	69413203	70416441	rs10997957	69916441	A	G	0.5263	TRUE	TRUE	FALSE	GWAS significant DCM	FALSE
43	10	69413203	70416441	rs7095238	69913203	C	T	0.5861	FALSE	FALSE	TRUE	GWAS significant MTAG	FALSE
44	10	74909877	75909877	rs2177843	75409877	C	T	0.847	FALSE	TRUE	FALSE	FDR significant DCM	FALSE
45	10	88011364	89011364	rs113493405	88511364	A	G	0.9269	FALSE	FALSE	TRUE	GWAS significant MTAG	FALSE
46	10	103342130	104342130	rs191216969	103842130	C	T	0.9873	FALSE	TRUE	FALSE	FDR significant DCM	FALSE
47	10	120915685	121919487	rs17099139	121419487	C	G	0.734	TRUE	TRUE	FALSE	GWAS significant DCM	TRUE
47	10	120915685	121919487	rs72840788	121415685	A	G	0.2065	FALSE	FALSE	TRUE	GWAS significant MTAG	TRUE
48	11	13552348	14922762	rs11023210	14422762	A	G	0.3376	FALSE	TRUE	FALSE	FDR significant DCM	FALSE
48	11	13552348	14922762	rs61884835	14052348	C	T	0.5118	FALSE	FALSE	TRUE	GWAS significant MTAG	FALSE
49	11	46865014	47865014	rs11570078	47365014	C	T	0.873	FALSE	FALSE	TRUE	GWAS significant MTAG	FALSE
50	11	111317914	112317914	rs35440570	111817914	C	T	0.3769	FALSE	FALSE	TRUE	GWAS significant MTAG	FALSE
51	12	25839731	26839731	rs7955859	26339731	C	T	0.7176	FALSE	TRUE	TRUE	FDR significant DCM	FALSE
52	12	54796757	55796757	rs12230438	55296757	A	C	0.7027	FALSE	TRUE	FALSE	FDR significant DCM	FALSE
53	12	56052259	57052259	rs78564374	56552259	A	G	0.029	FALSE	TRUE	FALSE	FDR significant DCM	FALSE
54	12	119118699	120118699	rs11064693	119618699	C	T	0.7949	TRUE	TRUE	TRUE	GWAS significant DCM	TRUE
55	12	123996316	124996316	rs1054852	124496316	A	G	0.6179	FALSE	TRUE	FALSE	FDR significant DCM	FALSE
56	12	132958175	133958175	rs34287227	133458175	C	T	0.9159	FALSE	TRUE	FALSE	FDR significant DCM	FALSE
57	13	50645156	51645156	rs770389	51145156	A	G	0.201	FALSE	TRUE	FALSE	FDR significant DCM	FALSE
58	13	110431438	111431438	rs73617438	110931438	A	G	0.1304	FALSE	TRUE	TRUE	FDR significant DCM	FALSE
59	14	52804638	53831679	rs7150104	53304638	A	G	0.9419	FALSE	TRUE	FALSE	FDR significant DCM	FALSE
59	14	52804638	53831679	rs17694496	53331679	C	T	0.1823	FALSE	FALSE	TRUE	GWAS significant MTAG	FALSE
60	14	60962403	61962403	rs77522579	61462403	A	G	0.0269	FALSE	TRUE	FALSE	FDR significant DCM	FALSE
61	14	89344111	90377444	rs9652390	89877444	C	T	0.487	FALSE	TRUE	FALSE	FDR significant DCM	FALSE
61	14	89344111	90377444	rs1952183	89844111	A	G	0.5219	FALSE	FALSE	TRUE	GWAS significant MTAG	FALSE
62	15	39245561	40245561	rs12438465	39745561	C	G	0.8842	FALSE	TRUE	FALSE	FDR significant DCM	FALSE
63	15	84685893	85888653	rs306206	85388653	A	G	0.7315	FALSE	TRUE	FALSE	FDR significant DCM	FALSE
63	15	84685893	85888653	rs11073613	85185893	A	G	0.4838	FALSE	FALSE	TRUE	GWAS significant MTAG	FALSE
64	16	477160	1840632	rs9328932	987454	C	T	0.373	TRUE	TRUE	FALSE	GWAS significant DCM	TRUE
64	16	477160	1840632	rs8056644	977160	C	T	0.3328	FALSE	FALSE	TRUE	GWAS significant MTAG	FALSE
64	16	477160	1840632	rs34361866	1340632	A	G	0.1096	FALSE	FALSE	TRUE	GWAS significant MTAG	FALSE
65	16	67060613	68060613	rs7196853	67560613	C	T	0.1055	FALSE	FALSE	TRUE	GWAS significant MTAG	FALSE
66	17	3011808	4011808	rs460716	3511808	A	G	0.2833	FALSE	TRUE	FALSE	FDR significant DCM	FALSE
67	17	43519712	44519712	rs242557	44019712	A	G	0.3741	TRUE	TRUE	TRUE	GWAS significant DCM	FALSE
68	17	52867788	53879811	rs10445344	53367788	A	T	0.2595	TRUE	TRUE	FALSE	GWAS significant DCM	FALSE
68	17	52867788	53879811	rs4794562	53379811	C	T	0.7378	FALSE	FALSE	TRUE	GWAS significant MTAG	FALSE
69	17	63786494	64786494	rs9897002	64286494	A	G	0.5772	TRUE	TRUE	TRUE	GWAS significant DCM	FALSE
70	17	73016008	74016008	rs59476633	73516008	A	G	0.2553	FALSE	TRUE	FALSE	FDR significant DCM	FALSE
71	18	33732610	34732610	rs2848901	34232610	C	T	0.7182	FALSE	TRUE	TRUE	FDR significant DCM	FALSE
72	18	55422789	56438204	rs6566955	55922789	A	G	0.6994	TRUE	TRUE	TRUE	GWAS significant DCM	FALSE
72	18	55422789	56438204	rs7230600	55938204	A	G	0.3596	TRUE	TRUE	TRUE	GWAS significant DCM	TRUE
73	18	76662462	77662462	rs657693	77162462	A	G	0.6416	FALSE	FALSE	TRUE	GWAS significant MTAG	FALSE
74	19	4551174	5551174	rs72990183	5051174	C	T	0.9163	FALSE	TRUE	FALSE	FDR significant DCM	FALSE
75	19	19471872	20471872	rs142610544	19971872	C	T	0.9811	FALSE	TRUE	FALSE	FDR significant DCM	FALSE
76	19	45815809	46859553	rs12609371	46359553	A	G	0.662	FALSE	TRUE	FALSE	FDR significant DCM	FALSE
76	19	45815809	46859553	rs10421891	46315809	A	G	0.6468	FALSE	FALSE	TRUE	GWAS significant MTAG	FALSE
76	19	45815809	46859553	rs68022879	46350772	C	T	0.0513	FALSE	FALSE	TRUE	GWAS significant MTAG	FALSE
77	20	33134479	34134479	rs13042358	33634479	A	G	0.4308	FALSE	FALSE	TRUE	GWAS significant MTAG	FALSE
78	21	30030131	31071669	rs8134232	30571669	C	T	0.843	TRUE	TRUE	FALSE	GWAS significant DCM	TRUE
78	21	30030131	31071669	rs62222424	30530131	A	G	0.0602	FALSE	FALSE	TRUE	GWAS significant MTAG	TRUE
79	21	39529045	40529045	rs796217035	40029045	C	CA	0.7737	FALSE	TRUE	FALSE	FDR significant DCM	FALSE
80	22	23666788	24666788	rs9608201	24166788	A	G	0.7936	TRUE	TRUE	TRUE	GWAS significant DCM	TRUE

### Sheet: S4
Supplementary Table S4: DCM and CMR trait genetic correlation
Trait	Genetic correlation with DCM
DCM	1
LVESV	0.729
Global circumferential strain	0.705
LVEF	-0.696
Global radial strain	-0.637
LVEDV	0.551
LV concentricity	-0.435
Global longitudinal strain	0.269
LV mass	0.235
Maximum LV wall thickness	-0.168
Mean LV wall thickness	-0.069
Pairwise genetic correlations between DCM and CMR traits performed using ldsc to select traits for incorporation with DCM in multi-trait analysis of GWAS.
DCM = dilated cardiomyopathy; LV = left ventricle; CMR = cardiac magnetic resonance imaging; LVESV = LV end-systolic volume; LVEF = LV ejection fraction; LVEDV = LV end-diastolic volume

### Sheet: S5
Supplementary Table S5: Fine-mapped variants
Joint Locus	Study	CREDIBLE_SET	CHR	BP	SNP	A1	A2	PIP	cum_pip
1	MTAG	1	1	2144107	rs2503715	A	G	0.99997	0.99997
2	GWAS	1	1	16339772	rs1763604	C	G	0.99833	4.99833
2	GWAS	2	1	16323565	rs143726939	T	TGTGAGGACTAA	1	2
2	GWAS	3	1	16321010	rs4661679	A	G	1	1
2	GWAS	4	1	16312083	rs34764449	C	CA	1	3
2	GWAS	5	1	16313172	rs3961710	C	T	1	4
3	MTAG	1	1	6278414	rs709209	A	G	0.99285	0.99285
4	MTAG	1	1	16345393	rs945421	T	C	0.81183	0.81183
7	GWAS	1	1	78450517	rs34517439	C	A	0.65964	0.65964
9	GWAS	1	1	179392863	rs61822778	G	A	0.95491	0.95491
10	MTAG	1	1	214280859	rs74139603	A	C	0.85172	0.85172
11	MTAG	1	1	228556788	rs3738685	C	T	0.53598	0.53598
12	GWAS	1	1	236852282	rs12724121	A	T	0.56715	0.56715
12	MTAG	1	1	236853167	rs4659701	G	A	0.9999	0.9999
14	MTAG	1	2	37192495	rs3770774	T	C	0.92428	0.92428
15	MTAG	1	2	103426177	rs2540277	C	T	0.92706	0.92706
16	GWAS	1	2	121079174	rs144191363	C	T	0.74292	0.74292
17	MTAG	1	2	179514433	rs2562845	T	C	0.73382	1.68195
17	MTAG	2	2	179721046	rs17362588	G	A	0.94813	0.94813
18	GWAS	1	2	201162264	rs71022314	G	GA	1	1
18	GWAS	2	2	201162433	rs11696001	G	A	0.95368	1.95368
19	MTAG	2	3	12705855	rs3806661	A	G	0.70595	0.70595
20	GWAS	1	3	14296105	rs113608926	T	TTG	1	2
20	MTAG	1	3	14274293	rs56281979	C	T	0.79618	1.60688
20	GWAS	2	3	14297159	rs62231955	C	T	0.99993	2.99993
20	GWAS	3	3	14296180	rs62231953	T	A	1	1
22	MTAG	1	3	73573357	rs11711610	C	T	0.76025	0.76025
23	MTAG	1	3	134032819	rs75958804	A	G	0.54589	0.54589
24	GWAS	1	3	158290352	rs17629360	C	T	0.58462	0.58462
24	MTAG	1	3	158290352	rs17629360	C	T	0.54499	0.54499
26	GWAS	1	4	95375125	rs147045554	C	G	0.97531	0.97531
30	MTAG	1	5	132444128	rs72801474	G	A	0.54159	0.54159
32	GWAS	1	6	36646768	rs146170154	C	CTA	1	2
32	MTAG	1	6	36647289	rs3176326	G	A	0.99998	0.99998
32	GWAS	2	6	36647289	rs3176326	G	A	1	1
32	GWAS	3	6	36645968	rs730506	G	C	0.91394	2.91394
35	GWAS	1	7	128384556	rs200700858	G	GT	1	4
35	GWAS	2	7	128469293	rs113640572	A	G	1	1
35	GWAS	3	7	128470838	rs3734972	C	T	1	3
35	GWAS	4	7	128439695	rs11403756	A	AT	1	2
35	GWAS	5	7	128443492	rs62479609	C	G	0.99999	4.99999
38	GWAS	1	8	125859850	rs34866937	G	A	0.6323	0.6323
38	MTAG	1	8	124552303	rs7835298	G	A	0.8636	0.8636
38	MTAG	1	8	125859850	rs34866937	G	A	0.78826	0.78826
45	MTAG	1	10	88494474	rs45468798	G	A	0.52251	0.52251
47	GWAS	1	10	121426312	rs7095308	G	A	1	2
47	MTAG	1	10	121436286	rs3858340	C	T	0.51798	1.88968
47	GWAS	2	10	121438673	rs7097199	C	T	0.99961	2.99961
47	MTAG	2	10	121429633	rs2234962	T	C	0.76585	0.76585
47	GWAS	3	10	121424815	rs375034445	A	AT	1	1
47	GWAS	4	10	121422836	rs61869036	G	C	0.98549	3.9851
48	MTAG	2	11	14048480	rs10832164	C	T	0.57689	0.57689
51	GWAS	1	12	26348429	rs113819537	C	G	0.84445	0.84445
54	GWAS	1	12	119618699	rs11064693	C	T	0.96249	0.96249
54	MTAG	1	12	119618699	rs11064693	C	T	0.96364	0.96364
55	GWAS	1	12	124496316	rs1054852	A	G	0.72224	0.72224
56	GWAS	1	12	133393323	rs2291256	C	T	0.9176	0.9176
58	MTAG	2	13	111040798	rs9515201	A	C	0.94253	0.94253
59	MTAG	1	14	53330007	rs62003516	T	C	0.63009	0.63009
59	GWAS	1	14	53330007	rs62003516	T	C	0.54139	0.54139
63	MTAG	1	15	85349231	rs35630683	T	C	0.62175	0.62175
63	GWAS	1	15	85303360	rs58140297	T	TG	1	1
63	GWAS	2	15	85373498	rs35545192	C	CT	1	2
63	GWAS	3	15	85311382	rs35758837	C	T	0.99956	2.99956
64	GWAS	1	16	994918	rs35660928	T	TA	1	1
64	GWAS	2	16	987256	rs5015441	C	T	0.90094	1.90094
64	GWAS	3	16	992300	rs1465761	G	A	0.53819	2.43913
66	MTAG	1	17	44019712	rs242557	G	A	0.97007	0.97007
66	GWAS	1	17	44019712	rs242557	G	A	0.98477	0.98477
67	MTAG	1	17	53379811	rs4794562	C	T	0.87624	0.87624
67	GWAS	1	17	53379811	rs4794562	C	T	0.76067	0.76067
68	MTAG	1	17	64286494	rs9897002	A	G	0.95931	0.95931
70	MTAG	1	18	34232610	rs2848901	C	T	0.9045	0.9045
71	MTAG	1	18	55922789	rs6566955	A	G	0.99998	0.99998
71	GWAS	1	18	55922789	rs6566955	A	G	0.99985	2.99985
71	GWAS	2	18	55973862	rs543848345	C	CT	1	1
71	GWAS	3	18	55968614	rs4941384	A	G	1	2
71	GWAS	5	18	55938204	rs7230600	G	A	0.774	3.77385
72	MTAG	1	18	77162462	rs657693	A	G	0.83376	0.83376
77	MTAG	1	21	30525418	rs16983785	T	G	0.97117	0.97117
77	GWAS	1	21	30714776	rs388707	T	C	0.52447	0.52447
79	GWAS	1	22	24174865	rs34668569	A	AG	1	1
79	GWAS	2	22	24174129	rs34386036	G	A	1	2

### Sheet: S6
Supplementary Table S6: Genes located within genomic loci
Locus	Ensembl ID	Gene name
1	ENSG00000008128	CDK11A
1	ENSG00000215790	SLC35E2
1	ENSG00000008130	NADK
1	ENSG00000078369	GNB1
1	ENSG00000169885	CALML6
1	ENSG00000178821	TMEM52
1	ENSG00000142609	C1orf222
1	ENSG00000187730	GABRD
1	ENSG00000067606	PRKCZ
1	ENSG00000162585	C1orf86
1	ENSG00000157933	SKI
1	ENSG00000116151	MORN1
1	ENSG00000157916	RER1
1	ENSG00000157911	PEX10
1	ENSG00000149527	PLCH2
1	ENSG00000157881	PANK4
1	ENSG00000197921	HES5
1	ENSG00000157873	TNFRSF14
1	ENSG00000157870	FAM213B
1	ENSG00000142606	MMEL1
1	ENSG00000215912	TTC34
2	ENSG00000169717	ACTRT2
2	ENSG00000177133	LINC00982
2	ENSG00000142611	PRDM16
2	ENSG00000130762	ARHGEF16
2	ENSG00000162591	MEGF6
2	ENSG00000207776	MIR551A
2	ENSG00000158109	TPRG1L
2	ENSG00000116213	WRAP73
2	ENSG00000078900	TP73
2	ENSG00000227372	TP73-AS1
2	ENSG00000162592	CCDC27
2	ENSG00000235169	SMIM1
2	ENSG00000130764	LRRC47
2	ENSG00000266075	RN7SL574P
2	ENSG00000116198	CEP104
3	ENSG00000264101	MIR4689
3	ENSG00000131697	NPHP4
3	ENSG00000069424	KCNAB2
3	ENSG00000116254	CHD5
3	ENSG00000116251	RPL22
3	ENSG00000158286	RNF207
3	ENSG00000116237	ICMT
3	ENSG00000225077	LINC00337
3	ENSG00000173673	HES3
3	ENSG00000158292	GPR153
3	ENSG00000097021	ACOT7
3	ENSG00000069812	HES2
3	ENSG00000187017	ESPN
3	ENSG00000265392	MIR4252
3	ENSG00000215788	TNFRSF25
3	ENSG00000171680	PLEKHG5
3	ENSG00000162408	NOL9
3	ENSG00000253022	RNU6-731P
3	ENSG00000173662	TAS1R1
3	ENSG00000204859	ZBTB48
3	ENSG00000162413	KLHL21
3	ENSG00000116273	PHF13
3	ENSG00000041988	THAP3
3	ENSG00000007923	DNAJC11
4	ENSG00000132906	CASP9
4	ENSG00000116138	DNAJC16
4	ENSG00000116771	AGMAT
4	ENSG00000235084	CHCHD2P6
4	ENSG00000252417	RNU7-179P
4	ENSG00000197312	DDI2
4	ENSG00000215695	RSC1A1
4	ENSG00000116786	PLEKHM2
4	ENSG00000162461	SLC25A34
4	ENSG00000162460	TMEM82
4	ENSG00000162458	FBLIM1
4	ENSG00000065526	SPEN
4	ENSG00000116809	ZBTB17
4	ENSG00000224966	TBC1D3P6
4	ENSG00000183888	C1orf64
4	ENSG00000173641	HSPB7
4	ENSG00000186510	CLCNKA
4	ENSG00000184908	CLCNKB
4	ENSG00000185519	FAM131C
4	ENSG00000142627	EPHA2
4	ENSG00000142632	ARHGEF19
4	ENSG00000234166	ARHGEF19-AS1
4	ENSG00000237276	ANO7P1
4	ENSG00000204377	C1orf134
4	ENSG00000132881	RSG1
4	ENSG00000233929	MT1XP1
4	ENSG00000037637	FBXO42
4	ENSG00000055070	SZRD1
4	ENSG00000187144	SPATA21
4	ENSG00000157191	NECAP2
4	ENSG00000080947	CROCCP3
4	ENSG00000132906	CASP9
4	ENSG00000116138	DNAJC16
4	ENSG00000116771	AGMAT
4	ENSG00000235084	CHCHD2P6
4	ENSG00000252417	RNU7-179P
4	ENSG00000197312	DDI2
4	ENSG00000215695	RSC1A1
4	ENSG00000116786	PLEKHM2
4	ENSG00000162461	SLC25A34
4	ENSG00000162460	TMEM82
4	ENSG00000162458	FBLIM1
4	ENSG00000065526	SPEN
4	ENSG00000116809	ZBTB17
4	ENSG00000224966	TBC1D3P6
4	ENSG00000183888	C1orf64
4	ENSG00000173641	HSPB7
4	ENSG00000186510	CLCNKA
4	ENSG00000184908	CLCNKB
4	ENSG00000185519	FAM131C
4	ENSG00000142627	EPHA2
4	ENSG00000142632	ARHGEF19
4	ENSG00000234166	ARHGEF19-AS1
4	ENSG00000237276	ANO7P1
4	ENSG00000204377	C1orf134
4	ENSG00000132881	RSG1
4	ENSG00000233929	MT1XP1
4	ENSG00000037637	FBXO42
4	ENSG00000055070	SZRD1
4	ENSG00000187144	SPATA21
4	ENSG00000157191	NECAP2
4	ENSG00000080947	CROCCP3
4	ENSG00000206652	RNU1-1
5	ENSG00000162415	ZSWIM5
5	ENSG00000234315	OSTCP5
5	ENSG00000186603	HPDL
5	ENSG00000132781	MUTYH
5	ENSG00000132773	TOE1
5	ENSG00000070759	TESK2
5	ENSG00000236624	CCDC163P
5	ENSG00000132763	MMACHC
5	ENSG00000117450	PRDX1
5	ENSG00000234379	HMGB1P48
5	ENSG00000117448	AKR1A1
5	ENSG00000132780	NASP
5	ENSG00000159588	CCDC17
5	ENSG00000159592	GPBP1L1
5	ENSG00000225447	RPS15AP10
5	ENSG00000159596	TMEM69
5	ENSG00000197429	IPP
5	ENSG00000086015	MAST2
5	ENSG00000232467	TMA16P2
5	ENSG00000117461	PIK3R3
6	ENSG00000162599	NFIA
6	ENSG00000162604	TM2D1
6	ENSG00000132849	INADL
6	ENSG00000200575	RNU6-414P
6	ENSG00000212360	RNU6-1177P
7	ENSG00000036549	ZZZ3
7	ENSG00000077254	USP33
7	ENSG00000180488	FAM73A
7	ENSG00000222849	RNA5SP21
7	ENSG00000235613	NSRP1P1
7	ENSG00000232015	HSPE1P25
7	ENSG00000235927	NEXN-AS1
7	ENSG00000162614	NEXN
7	ENSG00000162613	FUBP1
7	ENSG00000162616	DNAJB4
7	ENSG00000137960	GIPC2
7	ENSG00000251958	RNU6-1102P
7	ENSG00000202263	RNA5SP22
7	ENSG00000233333	RNFT1P2
7	ENSG00000122420	PTGFR
7	ENSG00000212308	RNA5SP23
7	ENSG00000137959	IFI44L
7	ENSG00000137965	IFI44
8	ENSG00000176444	CLK2
8	ENSG00000143630	HCN3
8	ENSG00000143627	PKLR
8	ENSG00000160752	FDPS
8	ENSG00000225855	RUSC1-AS1
8	ENSG00000160753	RUSC1
8	ENSG00000116539	ASH1L
8	ENSG00000207720	MIR555
8	ENSG00000207134	RNU6-106P
8	ENSG00000227773	ASH1L-IT1
8	ENSG00000207144	RNU6-1297P
8	ENSG00000237872	POU5F1P4
8	ENSG00000235919	ASH1L-AS1
8	ENSG00000225082	DAP3P1
8	ENSG00000125459	MSTO1
8	ENSG00000203761	MSTO2P
8	ENSG00000163374	YY1AP1
8	ENSG00000132676	DAP3
8	ENSG00000116580	GON4L
8	ENSG00000132718	SYT11
8	ENSG00000201614	RNU4-19P
8	ENSG00000143622	RIT1
8	ENSG00000132680	KIAA0907
8	ENSG00000207475	SNORA42
8	ENSG00000252808	SCARNA4
8	ENSG00000173080	RXFP4
8	ENSG00000116584	ARHGEF2
8	ENSG00000163479	SSR2
8	ENSG00000160803	UBQLN4
8	ENSG00000116586	LAMTOR2
8	ENSG00000132698	RAB25
8	ENSG00000254726	MEX3A
8	ENSG00000160789	LMNA
8	ENSG00000196189	SEMA4A
8	ENSG00000160785	SLC25A44
8	ENSG00000260238	PMF1-BGLAP
8	ENSG00000160783	PMF1
8	ENSG00000242252	BGLAP
8	ENSG00000160781	PAQR6
8	ENSG00000198952	SMG5
9	ENSG00000116199	FAM20B
9	ENSG00000186283	TOR3A
9	ENSG00000143322	ABL2
9	ENSG00000231905	SETP10
9	ENSG00000231564	EIF4A1P11
9	ENSG00000223794	COX5BP8
9	ENSG00000057252	SOAT1
9	ENSG00000263633	RN7SL374P
9	ENSG00000162779	AXDND1
9	ENSG00000224620	MEF2AP1
9	ENSG00000236539	HNRNPA1P54
9	ENSG00000116218	NPHS2
9	ENSG00000251875	RNU5F-2P
9	ENSG00000162782	TDRD5
9	ENSG00000143340	FAM163A
9	ENSG00000169905	TOR1AIP2
9	ENSG00000143337	TOR1AIP1
9	ENSG00000264916	RN7SL230P
10	ENSG00000230461	PROX1-AS1
10	ENSG00000117707	PROX1
10	ENSG00000143499	SMYD2
10	ENSG00000152104	PTPN14
10	ENSG00000215819	KRT18P12
10	ENSG00000117724	CENPF
10	ENSG00000250536	ABHD17AP3
10	ENSG00000230461	PROX1-AS1
10	ENSG00000117707	PROX1
10	ENSG00000143499	SMYD2
10	ENSG00000152104	PTPN14
10	ENSG00000215819	KRT18P12
10	ENSG00000117724	CENPF
10	ENSG00000250536	ABHD17AP3
11	ENSG00000143816	WNT9A
11	ENSG00000264483	MIR5008
11	ENSG00000233003	CICP26
11	ENSG00000154342	WNT3A
11	ENSG00000143761	ARF1
11	ENSG00000264944	MIR3620
11	ENSG00000143793	C1orf35
11	ENSG00000162910	MRPL55
11	ENSG00000224566	FAM96AP2
11	ENSG00000143774	GUK1
11	ENSG00000198835	GJC2
11	ENSG00000203684	IBA57-AS1
11	ENSG00000181873	IBA57
11	ENSG00000162913	C1orf145
11	ENSG00000154358	OBSCN
11	ENSG00000154370	TRIM11
11	ENSG00000162931	TRIM17
11	ENSG00000168148	HIST3H3
11	ENSG00000181218	HIST3H2A
11	ENSG00000196890	HIST3H2BB
11	ENSG00000266174	MIR4666A
11	ENSG00000181201	HIST3H2BA
11	ENSG00000168159	RNF187
11	ENSG00000215811	BTNL10
11	ENSG00000202056	RNA5SP19
11	ENSG00000183929	DUSP5P1
11	ENSG00000199352	RNA5S1
11	ENSG00000201588	RNA5S2
11	ENSG00000199337	RNA5S3
11	ENSG00000200381	RNA5S4
11	ENSG00000199396	RNA5S5
11	ENSG00000200624	RNA5S6
11	ENSG00000202521	RNA5S7
11	ENSG00000200343	RNA5S8
11	ENSG00000201321	RNA5S9
11	ENSG00000199910	RNA5S10
11	ENSG00000199334	RNA5S11
11	ENSG00000199270	RNA5S12
11	ENSG00000202526	RNA5S13
11	ENSG00000201355	RNA5S14
11	ENSG00000201925	RNA5S15
11	ENSG00000202257	RNA5S16
11	ENSG00000200370	RNA5S17
11	ENSG00000212237	RNA5SP18
11	ENSG00000234975	FTH1P2
11	ENSG00000116574	RHOU
12	ENSG00000077585	GPR137B
12	ENSG00000086619	ERO1LB
12	ENSG00000222650	RNU2-70P
12	ENSG00000186197	EDARADD
12	ENSG00000244457	ENO1P1
12	ENSG00000116977	LGALS8
12	ENSG00000223776	LGALS8-AS1
12	ENSG00000119285	HEATR1
12	ENSG00000077522	ACTN2
12	ENSG00000116984	MTR
12	ENSG00000237991	RPL35P1
12	ENSG00000244020	MT1HL1
12	ENSG00000198626	RYR2
12	ENSG00000252396	RN7SKP195
12	ENSG00000077585	GPR137B
12	ENSG00000086619	ERO1LB
12	ENSG00000222650	RNU2-70P
12	ENSG00000186197	EDARADD
12	ENSG00000244457	ENO1P1
12	ENSG00000116977	LGALS8
12	ENSG00000223776	LGALS8-AS1
12	ENSG00000119285	HEATR1
12	ENSG00000077522	ACTN2
12	ENSG00000116984	MTR
12	ENSG00000237991	RPL35P1
12	ENSG00000244020	MT1HL1
12	ENSG00000198626	RYR2
12	ENSG00000252396	RN7SKP195
13	ENSG00000150873	C2orf50
13	ENSG00000162976	PQLC3
13	ENSG00000134318	ROCK2
13	ENSG00000207267	RNU6-1081P
13	ENSG00000224177	LINC00570
13	ENSG00000169016	E2F6
13	ENSG00000201610	RNA5SP84
13	ENSG00000196208	GREB1
13	ENSG00000264010	MIR4429
13	ENSG00000251718	RNU2-13P
13	ENSG00000202248	RNA5SP85
13	ENSG00000239899	RN7SL674P
13	ENSG00000169006	NTSR2
13	ENSG00000134324	LPIN1
13	ENSG00000265056	MIR548S
13	ENSG00000265172	MIR4262
14	ENSG00000150938	CRIM1
14	ENSG00000171055	FEZ2
14	ENSG00000205221	VIT
14	ENSG00000115808	STRN
14	ENSG00000252756	RNU6-577P
14	ENSG00000252518	RNU6-846P
14	ENSG00000008869	HEATR5B
14	ENSG00000152133	GPATCH11
14	ENSG00000055332	EIF2AK2
14	ENSG00000138068	SULT6B1
14	ENSG00000218739	CEBPZ-AS1
14	ENSG00000115816	CEBPZ
14	ENSG00000003509	NDUFAF7
14	ENSG00000115825	PRKD3
14	ENSG00000207364	RNU6-939P
14	ENSG00000115828	QPCT
14	ENSG00000150938	CRIM1
14	ENSG00000171055	FEZ2
14	ENSG00000205221	VIT
14	ENSG00000115808	STRN
14	ENSG00000252756	RNU6-577P
14	ENSG00000252518	RNU6-846P
14	ENSG00000008869	HEATR5B
14	ENSG00000152133	GPATCH11
14	ENSG00000055332	EIF2AK2
14	ENSG00000138068	SULT6B1
14	ENSG00000218739	CEBPZ-AS1
14	ENSG00000115816	CEBPZ
14	ENSG00000003509	NDUFAF7
14	ENSG00000115825	PRKD3
14	ENSG00000207364	RNU6-939P
14	ENSG00000115828	QPCT
14	ENSG00000253078	RNU6-1116P
15	ENSG00000115602	IL1RL1
15	ENSG00000115604	IL18R1
15	ENSG00000115607	IL18RAP
15	ENSG00000264764	MIR4772
15	ENSG00000180251	SLC9A4
15	ENSG00000115616	SLC9A2
15	ENSG00000135953	MFSD9
15	ENSG00000170417	TMEM182
16	ENSG00000088179	PTPN4
16	ENSG00000115109	EPB41L5
16	ENSG00000233286	MTND3P10
16	ENSG00000234065	MTND4P26
16	ENSG00000223549	MTND5P28
16	ENSG00000226479	TMEM185B
16	ENSG00000144118	RALB
16	ENSG00000163083	INHBB
16	ENSG00000268194	LINC01101
16	ENSG00000074047	GLI2
17	ENSG00000079156	OSBPL6
17	ENSG00000180228	PRKRA
17	ENSG00000204311	DFNB59
17	ENSG00000079150	FKBP7
17	ENSG00000116095	PLEKHA3
17	ENSG00000237298	TTN-AS1
17	ENSG00000155657	TTN
17	ENSG00000163492	CCDC141
17	ENSG00000238542	RNU7-104P
17	ENSG00000231541	RPS6P2
17	ENSG00000187231	SESTD1
17	ENSG00000155636	RBM45
17	ENSG00000223096	RNU5E-9P
17	ENSG00000079156	OSBPL6
17	ENSG00000180228	PRKRA
17	ENSG00000204311	DFNB59
17	ENSG00000079150	FKBP7
17	ENSG00000116095	PLEKHA3
17	ENSG00000237298	TTN-AS1
17	ENSG00000155657	TTN
17	ENSG00000163492	CCDC141
17	ENSG00000238542	RNU7-104P
17	ENSG00000231541	RPS6P2
17	ENSG00000187231	SESTD1
18	ENSG00000226124	FTCDNL1
18	ENSG00000240302	RN7SL717P
18	ENSG00000178074	C2orf69
18	ENSG00000162971	TYW5
18	ENSG00000162972	C2orf47
18	ENSG00000196141	SPATS2L
18	ENSG00000155729	KCTD18
18	ENSG00000163535	SGOL2
18	ENSG00000138356	AOX1
18	ENSG00000244301	AOX3P
18	ENSG00000243478	AOX2P
18	ENSG00000201737	RNU1-133P
19	ENSG00000132170	PPARG
19	ENSG00000154743	TSEN2
19	ENSG00000251777	RNU6-404P
19	ENSG00000200114	RNA5SP123
19	ENSG00000251774	RNU6-377P
19	ENSG00000225526	C3orf83
19	ENSG00000075975	MKRN2
19	ENSG00000132155	RAF1
19	ENSG00000233252	CRIP1P1
19	ENSG00000088726	TMEM40
19	ENSG00000213943	KRT18P17
19	ENSG00000144712	CAND2
19	ENSG00000144713	RPL32
19	ENSG00000207496	SNORA7A
19	ENSG00000144711	IQSEC1
19	ENSG00000132170	PPARG
19	ENSG00000154743	TSEN2
19	ENSG00000251777	RNU6-404P
19	ENSG00000200114	RNA5SP123
19	ENSG00000251774	RNU6-377P
19	ENSG00000225526	C3orf83
19	ENSG00000075975	MKRN2
19	ENSG00000132155	RAF1
19	ENSG00000233252	CRIP1P1
19	ENSG00000088726	TMEM40
19	ENSG00000213943	KRT18P17
19	ENSG00000144712	CAND2
19	ENSG00000144713	RPL32
19	ENSG00000207496	SNORA7A
19	ENSG00000144711	IQSEC1
20	ENSG00000224514	LINC00620
20	ENSG00000154764	WNT7A
20	ENSG00000233121	VN1R20P
20	ENSG00000250439	FGD5P1
20	ENSG00000180438	TPRXL
20	ENSG00000224752	VN1R21P
20	ENSG00000163528	CHCHD4
20	ENSG00000170876	TMEM43
20	ENSG00000154767	XPC
20	ENSG00000170860	LSM3
20	ENSG00000199609	RNA5SP124
20	ENSG00000131389	SLC6A6
20	ENSG00000144596	GRIP2
20	ENSG00000207163	RNU6-905P
20	ENSG00000234123	RHBDF1P1
20	ENSG00000154781	CCDC174
20	ENSG00000131379	C3orf20
20	ENSG00000224514	LINC00620
20	ENSG00000154764	WNT7A
20	ENSG00000233121	VN1R20P
20	ENSG00000250439	FGD5P1
20	ENSG00000180438	TPRXL
20	ENSG00000224752	VN1R21P
20	ENSG00000163528	CHCHD4
20	ENSG00000170876	TMEM43
20	ENSG00000154767	XPC
20	ENSG00000170860	LSM3
20	ENSG00000199609	RNA5SP124
20	ENSG00000131389	SLC6A6
20	ENSG00000144596	GRIP2
20	ENSG00000207163	RNU6-905P
20	ENSG00000234123	RHBDF1P1
20	ENSG00000154781	CCDC174
20	ENSG00000131379	C3orf20
21	ENSG00000114541	FRMD4B
21	ENSG00000239263	RBM43P1
21	ENSG00000187098	MITF
21	ENSG00000241665	RN7SL418P
21	ENSG00000242728	UQCRHP4
22	ENSG00000163605	PPP4R2
22	ENSG00000238959	RNU7-19P
22	ENSG00000255423	EBLN2
22	ENSG00000252651	RNU6-557P
22	ENSG00000223247	RNU2-64P
22	ENSG00000182921	CCDC75P1
22	ENSG00000252937	RNU6-1270P
22	ENSG00000121440	PDZRN3
22	ENSG00000239119	RNU7-119P
22	ENSG00000239677	PDZRN3-AS1
23	ENSG00000163785	RYK
23	ENSG00000214289	RPL39P5
23	ENSG00000114019	AMOTL2
23	ENSG00000248377	HMGN1P9
23	ENSG00000214288	HMGB3P13
23	ENSG00000263554	MIR4788
23	ENSG00000129055	ANAPC13
23	ENSG00000182923	CEP63
23	ENSG00000154928	EPHB1
23	ENSG00000174611	KY
23	ENSG00000253087	RNU6-1174P
23	ENSG00000201413	RNA5SP141
24	ENSG00000168779	SHOX2
24	ENSG00000174891	RSRC1
24	ENSG00000178053	MLF1
24	ENSG00000243025	MTAPP1
24	ENSG00000168827	GFM1
24	ENSG00000079257	LXN
24	ENSG00000118849	RARRES1
24	ENSG00000118855	MFSD1
24	ENSG00000232374	GPR79
24	ENSG00000250588	IQCJ-SCHIP1
24	ENSG00000214216	IQCJ
25	ENSG00000048342	CC2D2A
25	ENSG00000118564	FBXL5
25	ENSG00000237765	FAM200B
25	ENSG00000109743	BST1
25	ENSG00000004468	CD38
25	ENSG00000137440	FGFBP1
25	ENSG00000137441	FGFBP2
25	ENSG00000007062	PROM1
25	ENSG00000251758	RNU6-350P
25	ENSG00000169762	TAPT1
25	ENSG00000263327	TAPT1-AS1
25	ENSG00000242358	RPS21P4
25	ENSG00000249506	ZEB2P1
25	ENSG00000169744	LDB2
26	ENSG00000250897	HMGB3P15
26	ENSG00000163104	SMARCAD1
26	ENSG00000163106	HPGDS
26	ENSG00000163110	PDLIM5
26	ENSG00000138696	BMPR1B
27	ENSG00000212160	RNU6-205P
27	ENSG00000250304	ZBED1P1
27	ENSG00000138792	ENPEP
27	ENSG00000251464	RPL7L1P13
27	ENSG00000251046	ZNF969P
27	ENSG00000164093	PITX2
27	ENSG00000215961	MIR297
27	ENSG00000251483	LYPLA1P2
28	ENSG00000145362	ANK2
28	ENSG00000239279	RN7SL184P
28	ENSG00000206820	RNU1-138P
28	ENSG00000145349	CAMK2D
28	ENSG00000180801	ARSJ
29	ENSG00000062194	GPBP1
29	ENSG00000250308	SALL4P1
29	ENSG00000169067	ACTBL2
29	ENSG00000248271	PGAM1P1
29	ENSG00000062194	GPBP1
29	ENSG00000250308	SALL4P1
29	ENSG00000169067	ACTBL2
29	ENSG00000248271	PGAM1P1
30	ENSG00000113522	RAD50
30	ENSG00000169194	IL13
30	ENSG00000113520	IL4
30	ENSG00000131437	KIF3A
30	ENSG00000205089	CCNI2
30	ENSG00000164402	2023-09-08
30	ENSG00000198944	SOWAHA
30	ENSG00000164403	SHROOM1
30	ENSG00000201274	RNA5SP192
30	ENSG00000164404	GDF9
30	ENSG00000164405	UQCRQ
30	ENSG00000164406	LEAP2
30	ENSG00000072364	AFF4
30	ENSG00000225364	ATP6V0E1P1
30	ENSG00000155329	ZCCHC10
30	ENSG00000170606	HSPA4
30	ENSG00000053108	FSTL4
30	ENSG00000221287	MIR1289-2
30	ENSG00000113522	RAD50
30	ENSG00000169194	IL13
30	ENSG00000113520	IL4
30	ENSG00000131437	KIF3A
30	ENSG00000205089	CCNI2
30	ENSG00000164402	2023-09-08
30	ENSG00000198944	SOWAHA
30	ENSG00000164403	SHROOM1
30	ENSG00000201274	RNA5SP192
30	ENSG00000164404	GDF9
30	ENSG00000164405	UQCRQ
30	ENSG00000164406	LEAP2
30	ENSG00000072364	AFF4
30	ENSG00000225364	ATP6V0E1P1
30	ENSG00000155329	ZCCHC10
30	ENSG00000170606	HSPA4
30	ENSG00000053108	FSTL4
30	ENSG00000221287	MIR1289-2
31	ENSG00000120725	SIL1
31	ENSG00000201532	RNA5SP194
31	ENSG00000252533	RNU6-572P
31	ENSG00000015479	MATR3
31	ENSG00000200959	SNORA74A
31	ENSG00000199545	RNA5SP195
31	ENSG00000253015	RN7SKP64
31	ENSG00000120727	PAIP2
31	ENSG00000170482	SLC23A1
31	ENSG00000170476	MZB1
31	ENSG00000228672	PROB1
31	ENSG00000170469	SPATA24
31	ENSG00000170464	DNAJC18
31	ENSG00000200378	RNU5B-4P
31	ENSG00000249751	ECSCR
31	ENSG00000184584	TMEM173
31	ENSG00000131508	UBE2D2
31	ENSG00000171604	CXXC5
31	ENSG00000200756	RNU6-236P
31	ENSG00000146005	PSD2
31	ENSG00000158458	NRG2
32	ENSG00000096070	BRPF3
32	ENSG00000180316	PNPLA1
32	ENSG00000189325	C6orf222
32	ENSG00000010030	ETV7
32	ENSG00000179165	PXT1
32	ENSG00000112078	KCTD20
32	ENSG00000240733	RN7SL502P
32	ENSG00000112079	STK38
32	ENSG00000239964	RN7SL748P
32	ENSG00000112081	SRSF3
32	ENSG00000263894	MIR3925
32	ENSG00000238554	RNU1-88P
32	ENSG00000213500	LAP3P2
32	ENSG00000124762	CDKN1A
32	ENSG00000255587	RAB44
32	ENSG00000124772	CPNE5
32	ENSG00000137168	PPIL1
32	ENSG00000198663	C6orf89
32	ENSG00000164530	PI16
32	ENSG00000137409	MTCH1
32	ENSG00000146192	FGD2
32	ENSG00000226976	COX6A1P2
32	ENSG00000216412	RPL12P2
32	ENSG00000137193	PIM1
33	ENSG00000112182	BACH2
33	ENSG00000266760	MIR4464
33	ENSG00000135341	MAP3K7
34	ENSG00000055208	TAB2
34	ENSG00000216265	FABP12P1
34	ENSG00000177688	SUMO4
34	ENSG00000178199	ZC3H12D
34	ENSG00000131013	PPIL4
34	ENSG00000252244	RNU7-3P
34	ENSG00000055211	GINM1
34	ENSG00000220848	RPS18P9
34	ENSG00000186625	KATNA1
34	ENSG00000131023	LATS1
34	ENSG00000120253	NUP43
34	ENSG00000120265	PCMT1
34	ENSG00000120256	LRP11
34	ENSG00000217733	CCT7P1
34	ENSG00000164520	RAET1E
34	ENSG00000223701	RAET1E-AS1
34	ENSG00000203722	RAET1G
34	ENSG00000131015	ULBP2
34	ENSG00000111981	ULBP1
34	ENSG00000231120	BTF3P10
34	ENSG00000218358	RAET1K
34	ENSG00000155918	RAET1L
34	ENSG00000216444	RAET1M
34	ENSG00000213091	PHBP1
34	ENSG00000131019	ULBP3
34	ENSG00000198729	PPP1R14C
35	ENSG00000106344	RBM28
35	ENSG00000238750	RNU7-27P
35	ENSG00000224940	PRRT4
35	ENSG00000106348	IMPDH1
35	ENSG00000238590	RNU7-54P
35	ENSG00000135245	HILPDA
35	ENSG00000165055	METTL2B
35	ENSG00000223189	RNU6-177P
35	ENSG00000271529	CICP14
35	ENSG00000205085	FAM71F2
35	ENSG00000239722	IMP3P2
35	ENSG00000201041	RNA5SP242
35	ENSG00000252866	RNA5SP243
35	ENSG00000135248	FAM71F1
35	ENSG00000128595	CALU
35	ENSG00000244218	RN7SL81P
35	ENSG00000128617	OPN1SW
35	ENSG00000128596	CCDC136
35	ENSG00000128591	FLNC
35	ENSG00000135253	KCP
35	ENSG00000128524	ATP6V1F
35	ENSG00000128604	IRF5
35	ENSG00000064419	TNPO3
35	ENSG00000242241	RN7SL306P
35	ENSG00000244556	ODCP
35	ENSG00000230359	TPI1P2
35	ENSG00000240416	CYCSP20
35	ENSG00000158457	TSPAN33
35	ENSG00000128602	SMO
35	ENSG00000158467	AHCYL2
35	ENSG00000106344	RBM28
35	ENSG00000238750	RNU7-27P
35	ENSG00000224940	PRRT4
35	ENSG00000106348	IMPDH1
35	ENSG00000238590	RNU7-54P
35	ENSG00000135245	HILPDA
35	ENSG00000165055	METTL2B
35	ENSG00000223189	RNU6-177P
35	ENSG00000271529	CICP14
35	ENSG00000205085	FAM71F2
35	ENSG00000239722	IMP3P2
35	ENSG00000201041	RNA5SP242
35	ENSG00000252866	RNA5SP243
35	ENSG00000135248	FAM71F1
35	ENSG00000128595	CALU
35	ENSG00000244218	RN7SL81P
35	ENSG00000128617	OPN1SW
35	ENSG00000128596	CCDC136
35	ENSG00000128591	FLNC
35	ENSG00000135253	KCP
35	ENSG00000128524	ATP6V1F
35	ENSG00000128604	IRF5
35	ENSG00000064419	TNPO3
35	ENSG00000242241	RN7SL306P
35	ENSG00000244556	ODCP
35	ENSG00000230359	TPI1P2
35	ENSG00000240416	CYCSP20
35	ENSG00000158457	TSPAN33
35	ENSG00000128602	SMO
35	ENSG00000158467	AHCYL2
36	ENSG00000184608	C8orf12
36	ENSG00000154319	FAM167A
36	ENSG00000136573	BLK
36	ENSG00000170983	LINC00208
36	ENSG00000136574	GATA4
36	ENSG00000255394	C8orf49
36	ENSG00000154328	NEIL2
36	ENSG00000227203	SUB1P1
36	ENSG00000079459	FDFT1
36	ENSG00000164733	CTSB
36	ENSG00000254948	OR7E158P
36	ENSG00000206014	OR7E161P
36	ENSG00000205884	DEFB136
36	ENSG00000205883	DEFB135
36	ENSG00000205882	DEFB134
36	ENSG00000254817	OR7E160P
36	ENSG00000252029	RNA5SP253
36	ENSG00000255544	DEFB108P3
36	ENSG00000215343	ZNF705D
36	ENSG00000255052	FAM66D
36	ENSG00000226430	USP17L7
36	ENSG00000223443	USP17L2
36	ENSG00000254866	DEFB109P3
36	ENSG00000205879	FAM90A2P
36	ENSG00000249889	ALG1L11P
36	ENSG00000186523	FAM86B1
36	ENSG00000255495	FAM85A
36	ENSG00000254527	ENPP7P12
36	ENSG00000232948	DEFB130
36	ENSG00000252535	RNA5SP254
36	ENSG00000254623	DEFB108P4
36	ENSG00000215339	ZNF705C
36	ENSG00000227888	FAM66A
36	ENSG00000242296	DEFB109P1
36	ENSG00000270074	LINC00965
36	ENSG00000251402	FAM90A25P
36	ENSG00000250794	ALG1L12P
36	ENSG00000145002	FAM86B2
37	ENSG00000136986	DERL1
37	ENSG00000156787	TBC1D31
37	ENSG00000199678	RNY4P5
37	ENSG00000253463	HMGB1P19
37	ENSG00000147689	FAM83A
37	ENSG00000204949	FAM83A-AS1
37	ENSG00000266324	MIR4663
37	ENSG00000189376	C8orf76
37	ENSG00000259305	ZHX1-C8ORF76
37	ENSG00000243498	UBA52P5
37	ENSG00000165156	ZHX1
37	ENSG00000222607	RNU6-628P
37	ENSG00000156802	ATAD2
37	ENSG00000252297	RNU6-875P
37	ENSG00000207704	MIR548AA1
37	ENSG00000254388	DUTP2
37	ENSG00000254294	IMPDH1P6
37	ENSG00000156795	WDYHV1
37	ENSG00000156804	FBXO32
37	ENSG00000251840	RN7SKP155
37	ENSG00000175946	KLHL38
37	ENSG00000104537	ANXA13
37	ENSG00000176853	FAM91A1
37	ENSG00000214814	FER1L6
37	ENSG00000181171	FER1L6-AS1
38	ENSG00000164983	TMEM65
38	ENSG00000183665	TRMT12
38	ENSG00000245149	RNF139-AS1
38	ENSG00000170881	RNF139
38	ENSG00000147687	TATDN1
38	ENSG00000147684	NDUFB9
38	ENSG00000170873	MTSS1
38	ENSG00000263735	MIR4662A
38	ENSG00000249816	LINC00964
38	ENSG00000180938	ZNF572
38	ENSG00000104549	SQLE
38	ENSG00000164961	KIAA0196
38	ENSG00000253167	KIAA0196-AS1
38	ENSG00000156831	NSMCE2
38	ENSG00000242170	RN7SL329P
39	ENSG00000167632	TRAPPC9
39	ENSG00000104472	CHRAC1
39	ENSG00000259758	CASC7
39	ENSG00000123908	AGO2
39	ENSG00000169398	PTK2
39	ENSG00000254324	MIR151A
39	ENSG00000252864	RNA5SP278
40	ENSG00000198722	UNC13B
40	ENSG00000179766	ATP8B5P
40	ENSG00000244213	ZFAND6P1
40	ENSG00000198853	RUSC2
40	ENSG00000235619	RPL36AP33
40	ENSG00000215187	FAM166B
40	ENSG00000107140	TESK1
40	ENSG00000263892	MIR4667
40	ENSG00000137101	CD72
40	ENSG00000137078	SIT1
40	ENSG00000269900	RMRP
40	ENSG00000159884	CCDC107
40	ENSG00000137135	ARHGEF39
40	ENSG00000243136	RN7SL22P
40	ENSG00000107159	CA9
40	ENSG00000198467	TPM2
40	ENSG00000137076	TLN1
40	ENSG00000107175	CREB3
40	ENSG00000070610	GBA2
40	ENSG00000107185	RGP1
40	ENSG00000215183	MSMP
40	ENSG00000159899	NPR2
40	ENSG00000137098	SPAG8
40	ENSG00000137133	HINT2
40	ENSG00000137103	TMEM8B
40	ENSG00000204930	FAM221B
40	ENSG00000236083	OR13E1P
40	ENSG00000168828	OR13J1
40	ENSG00000233659	NDUFA5P4
40	ENSG00000196196	HRCT1
40	ENSG00000235387	LINC00961
40	ENSG00000225639	PGAM1P2
40	ENSG00000122718	OR2S2
40	ENSG00000213866	YBX1P10
40	ENSG00000179443	OR13C6P
40	ENSG00000243641	OR13C7P
40	ENSG00000228307	OR2S1P
40	ENSG00000236110	OR2AM1P
40	ENSG00000122707	RECK
40	ENSG00000122694	GLIPR2
40	ENSG00000185972	CCIN
40	ENSG00000122705	CLTA
40	ENSG00000159921	GNE
40	ENSG00000222760	RNU4-53P
41	ENSG00000168828	OR13J1
41	ENSG00000233659	NDUFA5P4
41	ENSG00000196196	HRCT1
41	ENSG00000235387	LINC00961
41	ENSG00000225639	PGAM1P2
41	ENSG00000122718	OR2S2
41	ENSG00000213866	YBX1P10
41	ENSG00000179443	OR13C6P
41	ENSG00000243641	OR13C7P
41	ENSG00000228307	OR2S1P
41	ENSG00000236110	OR2AM1P
41	ENSG00000122707	RECK
41	ENSG00000122694	GLIPR2
41	ENSG00000185972	CCIN
41	ENSG00000122705	CLTA
41	ENSG00000159921	GNE
41	ENSG00000222760	RNU4-53P
41	ENSG00000215283	HMGB3P24
41	ENSG00000137075	RNF38
41	ENSG00000165304	MELK
41	ENSG00000266255	MIR4475
41	ENSG00000196092	PAX5
42	ENSG00000150054	MPP7
42	ENSG00000237746	ZNF101P1
42	ENSG00000222705	RN7SKP39
42	ENSG00000254635	WAC-AS1
42	ENSG00000095787	WAC
42	ENSG00000252401	RNU4ATAC6P
42	ENSG00000231911	TPRKBP1
42	ENSG00000207483	RNU6-1067P
42	ENSG00000095739	BAMBI
42	ENSG00000201001	RNU6-270P
42	ENSG00000235824	LINC00837
42	ENSG00000204365	C10orf126
42	ENSG00000199402	RNA5SP308
42	ENSG00000120563	LYZL1
43	ENSG00000183230	CTNNA3
43	ENSG00000213606	AKR1B10P1
43	ENSG00000108176	DNAJC12
43	ENSG00000212520	RNU6-1250P
43	ENSG00000239942	RN7SL394P
43	ENSG00000237141	DNAJC19P1
43	ENSG00000219932	RPL12P8
43	ENSG00000096717	SIRT1
43	ENSG00000148634	HERC4
43	ENSG00000266467	RN7SL220P
43	ENSG00000236375	POU5F1P5
43	ENSG00000138347	MYPN
43	ENSG00000222371	RN7SKP202
43	ENSG00000179774	ATOH7
43	ENSG00000234102	KRT19P4
43	ENSG00000108187	PBLD
43	ENSG00000096746	HNRNPH3
43	ENSG00000204130	RUFY2
43	ENSG00000138346	DNA2
43	ENSG00000199638	RNA5SP319
43	ENSG00000122912	SLC25A16
43	ENSG00000214881	TMEM14D
43	ENSG00000138336	TET1
43	ENSG00000213025	COX20P1
43	ENSG00000183230	CTNNA3
43	ENSG00000213606	AKR1B10P1
43	ENSG00000108176	DNAJC12
43	ENSG00000212520	RNU6-1250P
43	ENSG00000239942	RN7SL394P
43	ENSG00000237141	DNAJC19P1
43	ENSG00000219932	RPL12P8
43	ENSG00000096717	SIRT1
43	ENSG00000148634	HERC4
43	ENSG00000266467	RN7SL220P
43	ENSG00000236375	POU5F1P5
43	ENSG00000138347	MYPN
43	ENSG00000222371	RN7SKP202
43	ENSG00000179774	ATOH7
43	ENSG00000234102	KRT19P4
43	ENSG00000108187	PBLD
43	ENSG00000096746	HNRNPH3
43	ENSG00000204130	RUFY2
43	ENSG00000138346	DNA2
43	ENSG00000199638	RNA5SP319
43	ENSG00000122912	SLC25A16
43	ENSG00000214881	TMEM14D
43	ENSG00000138336	TET1
43	ENSG00000213025	COX20P1
44	ENSG00000122882	ECD
44	ENSG00000138286	FAM149B1
44	ENSG00000213551	DNAJC9
44	ENSG00000227382	EIF4A2P2
44	ENSG00000182180	MRPS16
44	ENSG00000236756	DNAJC9-AS1
44	ENSG00000156042	TTC18
44	ENSG00000200356	RNU6-833P
44	ENSG00000138279	ANXA7
44	ENSG00000166343	MSS51
44	ENSG00000107758	PPP3CB
44	ENSG00000166348	USP54
44	ENSG00000207327	RNU6-883P
44	ENSG00000177791	MYOZ1
44	ENSG00000166317	SYNPO2L
44	ENSG00000172650	AGAP5
44	ENSG00000252072	RNA5SP320
44	ENSG00000242338	BMS1P4
44	ENSG00000250959	GLUD1P3
44	ENSG00000235316	DUSP8P5
44	ENSG00000176986	SEC24C
44	ENSG00000196968	FUT11
44	ENSG00000253045	RMRPP1
44	ENSG00000172586	CHCHD1
44	ENSG00000214655	ZSWIM8
44	ENSG00000272589	ZSWIM8-AS1
44	ENSG00000166507	NDST2
44	ENSG00000148660	CAMK2G
44	ENSG00000122861	PLAU
44	ENSG00000222047	C10orf55
44	ENSG00000035403	VCL
44	ENSG00000185009	AP3M1
45	ENSG00000182771	GRID1
45	ENSG00000199104	MIR346
45	ENSG00000062650	WAPAL
45	ENSG00000212332	RNU6-780P
45	ENSG00000230507	RPL7AP8
45	ENSG00000122375	OPN4
45	ENSG00000122367	LDB3
45	ENSG00000107779	BMPR1A
45	ENSG00000200176	RNU1-19P
45	ENSG00000173269	MMRN2
45	ENSG00000173267	SNCG
45	ENSG00000272734	ADIRF-AS1
45	ENSG00000148671	ADIRF
45	ENSG00000240089	BMS1P3
45	ENSG00000151303	AGAP11
45	ENSG00000188100	FAM25A
45	ENSG00000200253	RNU6-529P
45	ENSG00000148672	GLUD1
45	ENSG00000122376	FAM35A
45	ENSG00000266323	RN7SL733P
45	ENSG00000223482	NUTM2A-AS1
45	ENSG00000184923	NUTM2A
46	ENSG00000166171	DPCD
46	ENSG00000166169	POLL
46	ENSG00000263436	MIR3158-2
46	ENSG00000107829	FBXW4
46	ENSG00000222051	RNU6-1165P
46	ENSG00000107831	FGF8
46	ENSG00000107833	NPM3
46	ENSG00000198408	MGEA5
46	ENSG00000226009	KCNIP2-AS1
46	ENSG00000120049	KCNIP2
46	ENSG00000120029	C10orf76
46	ENSG00000166189	HPS6
46	ENSG00000198728	LDB1
46	ENSG00000148840	PPRC1
46	ENSG00000166197	NOLC1
46	ENSG00000119915	ELOVL3
46	ENSG00000107859	PITX3
46	ENSG00000107862	GBF1
46	ENSG00000077150	NFKB2
46	ENSG00000059915	PSD
46	ENSG00000107872	FBXL15
46	ENSG00000107874	CUEDC2
46	ENSG00000202569	MIR146B
46	ENSG00000120055	C10orf95
46	ENSG00000138111	TMEM180
46	ENSG00000138107	ACTR1A
46	ENSG00000107882	SUFU
46	ENSG00000242311	RN7SL21P
47	ENSG00000183605	SFXN4
47	ENSG00000165672	PRDX3
47	ENSG00000198873	GRK5
47	ENSG00000228485	GRK5-IT1
47	ENSG00000242853	RN7SL749P
47	ENSG00000265719	MIR4681
47	ENSG00000148908	RGS10
47	ENSG00000151923	TIAL1
47	ENSG00000234569	RAD1P1
47	ENSG00000151929	BAG3
47	ENSG00000232823	TXNP1
47	ENSG00000198825	INPP5F
47	ENSG00000242818	RN7SL846P
47	ENSG00000270300	PHACTR2P1
47	ENSG00000197771	MCMBP
47	ENSG00000107651	SEC23IP
47	ENSG00000265370	MIR4682
47	ENSG00000180230	NACAP2
47	ENSG00000183605	SFXN4
47	ENSG00000165672	PRDX3
47	ENSG00000198873	GRK5
47	ENSG00000228485	GRK5-IT1
47	ENSG00000242853	RN7SL749P
47	ENSG00000265719	MIR4681
47	ENSG00000148908	RGS10
47	ENSG00000151923	TIAL1
47	ENSG00000234569	RAD1P1
47	ENSG00000151929	BAG3
47	ENSG00000232823	TXNP1
47	ENSG00000198825	INPP5F
47	ENSG00000242818	RN7SL846P
47	ENSG00000270300	PHACTR2P1
47	ENSG00000197771	MCMBP
47	ENSG00000107651	SEC23IP
47	ENSG00000265370	MIR4682
47	ENSG00000180230	NACAP2
48	ENSG00000201856	RNA5SP331
48	ENSG00000152268	SPON1
48	ENSG00000212365	RNA5SP332
48	ENSG00000133818	RRAS2
48	ENSG00000129083	COPB1
48	ENSG00000251991	RNU7-49P
48	ENSG00000129084	PSMA1
48	ENSG00000152270	PDE3B
48	ENSG00000186104	CYP2R1
48	ENSG00000228901	HMGN2P36
48	ENSG00000197601	FAR1
48	ENSG00000254791	FAR1-IT1
48	ENSG00000240454	RPL39P26
48	ENSG00000201856	RNA5SP331
48	ENSG00000152268	SPON1
48	ENSG00000212365	RNA5SP332
48	ENSG00000133818	RRAS2
48	ENSG00000129083	COPB1
48	ENSG00000251991	RNU7-49P
48	ENSG00000129084	PSMA1
49	ENSG00000175216	CKAP5
49	ENSG00000247675	LRP4-AS1
49	ENSG00000134569	LRP4
49	ENSG00000149179	C11orf49
49	ENSG00000149182	ARFGAP2
49	ENSG00000165912	PACSIN3
49	ENSG00000266540	RN7SL772P
49	ENSG00000134574	DDB2
49	ENSG00000134575	ACP2
49	ENSG00000025434	NR1H3
49	ENSG00000110514	MADD
49	ENSG00000134571	MYBPC3
49	ENSG00000066336	SPI1
49	ENSG00000264583	MIR4487
49	ENSG00000165915	SLC39A13
49	ENSG00000165916	PSMC3
49	ENSG00000165917	RAPSN
49	ENSG00000252327	RNU6-1302P
49	ENSG00000149187	CELF1
49	ENSG00000265559	RN7SL652P
49	ENSG00000213619	NDUFS3
49	ENSG00000110536	PTPMT1
49	ENSG00000123444	KBTBD4
49	ENSG00000200376	RNU5E-10P
49	ENSG00000196666	FAM180B
49	ENSG00000172247	C1QTNF4
49	ENSG00000109919	MTCH2
49	ENSG00000165923	AGBL2
49	ENSG00000109920	FNBP4
49	ENSG00000030066	NUP160
49	ENSG00000252941	RNA5SP340
50	ENSG00000110777	POU2AF1
50	ENSG00000137707	BTG4
50	ENSG00000207811	MIR34B
50	ENSG00000207562	MIR34C
50	ENSG00000183644	C11orf88
50	ENSG00000204381	LAYN
50	ENSG00000170145	SIK2
50	ENSG00000223324	RN7SKP273
50	ENSG00000137713	PPP2R1B
50	ENSG00000086848	ALG9
50	ENSG00000254450	ALG9-IT1
50	ENSG00000254949	GNG5P3
50	ENSG00000255561	FDXACB1
50	ENSG00000137720	C11orf1
50	ENSG00000176343	RPL37AP8
50	ENSG00000109846	CRYAB
50	ENSG00000254445	HSPB2-C11orf52
50	ENSG00000149300	C11orf52
50	ENSG00000150764	DIXDC1
50	ENSG00000238965	RNA5SP351
50	ENSG00000150768	DLAT
50	ENSG00000230911	PPIHP1
50	ENSG00000238444	RNU6-893P
50	ENSG00000150773	PIH1D2
50	ENSG00000150776	C11orf57
50	ENSG00000150779	TIMM8B
50	ENSG00000204370	SDHD
50	ENSG00000150782	IL18
50	ENSG00000150783	TEX12
50	ENSG00000197580	BCO2
50	ENSG00000255231	MRPS36P4
50	ENSG00000243930	RPS12P21
50	ENSG00000150787	PTS
50	ENSG00000243250	RPS6P16
50	ENSG00000188771	PLET1
50	ENSG00000213234	ST13P10
50	ENSG00000206772	RNU6-44P
51	ENSG00000222950	RN7SKP262
51	ENSG00000246695	RASSF8-AS1
51	ENSG00000123094	RASSF8
51	ENSG00000123095	BHLHE41
51	ENSG00000123096	SSPN
51	ENSG00000123104	ITPR2
51	ENSG00000212549	RNA5SP354
52	ENSG00000161638	ITGA5
52	ENSG00000257477	LINC01154
52	ENSG00000170627	GTSF1
52	ENSG00000123338	NCKAP1L
52	ENSG00000123360	PDE1B
52	ENSG00000135447	PPP1R1A
52	ENSG00000257780	GLYCAM1
52	ENSG00000135413	LACRT
52	ENSG00000161634	DCD
52	ENSG00000270858	VDAC1P5
52	ENSG00000172551	MUCL1
52	ENSG00000135426	TESPA1
52	ENSG00000123307	NEUROD4
52	ENSG00000196534	OR9K1P
52	ENSG00000170605	OR9K2
52	ENSG00000224622	OR9R1P
52	ENSG00000227423	OR10U1P
52	ENSG00000179919	OR10A7
52	ENSG00000197706	OR6C74
52	ENSG00000213451	OR6C69P
52	ENSG00000205331	OR6C72P
52	ENSG00000188324	OR6C6
52	ENSG00000230307	OR6C5P
52	ENSG00000205330	OR6C1
52	ENSG00000205329	OR6C3
52	ENSG00000257757	OR6C7P
52	ENSG00000187857	OR6C75
52	ENSG00000203408	OR6C71P
52	ENSG00000233606	OR6C66P
52	ENSG00000257414	OR6C73P
52	ENSG00000205328	OR6C65
53	ENSG00000170439	METTL7B
53	ENSG00000135424	ITGA7
53	ENSG00000135441	BLOC1S1
53	ENSG00000135437	RDH5
53	ENSG00000135404	CD63
53	ENSG00000135414	GDF11
53	ENSG00000205323	SARNP
53	ENSG00000123353	ORMDL2
53	ENSG00000135392	DNAJC14
53	ENSG00000182796	TMEM198B
53	ENSG00000123342	MMP19
53	ENSG00000257966	OLA1P3
53	ENSG00000207339	RNU1-69P
53	ENSG00000257569	GSTP1P1
53	ENSG00000170473	WIBG
53	ENSG00000065357	DGKA
53	ENSG00000185664	PMEL
53	ENSG00000123374	CDK2
53	ENSG00000111540	RAB5B
53	ENSG00000139531	SUOX
53	ENSG00000123411	IKZF4
53	ENSG00000197728	RPS26
53	ENSG00000065361	ERBB3
53	ENSG00000170515	PA2G4
53	ENSG00000229117	RPL41
53	ENSG00000135482	ZC3H10
53	ENSG00000139641	ESYT1
53	ENSG00000196465	MYL6B
53	ENSG00000092841	MYL6
53	ENSG00000139613	SMARCC2
53	ENSG00000266023	RN7SL770P
53	ENSG00000181852	RNF41
53	ENSG00000139579	NABP2
53	ENSG00000139540	SLC39A5
53	ENSG00000139645	ANKRD52
53	ENSG00000135469	COQ10A
53	ENSG00000062485	CS
53	ENSG00000257727	CNPY2
53	ENSG00000135473	PAN2
53	ENSG00000110944	IL23A
53	ENSG00000170581	STAT2
53	ENSG00000252206	RNU7-40P
53	ENSG00000175336	APOF
53	ENSG00000111602	TIMELESS
53	ENSG00000135517	MIP
53	ENSG00000176422	SPRYD4
53	ENSG00000135423	GLS2
53	ENSG00000076067	RBMS2
53	ENSG00000201579	RNU6-343P
53	ENSG00000076108	BAZ2A
53	ENSG00000110955	ATP5B
53	ENSG00000207031	SNORD59A
54	ENSG00000241590	RPL17P37
54	ENSG00000199809	RNA5SP374
54	ENSG00000139767	SRRM4
54	ENSG00000244112	RN7SL508P
54	ENSG00000152137	HSPB8
54	ENSG00000183273	CCDC60
54	ENSG00000224982	TMEM233
54	ENSG00000252886	RN7SKP197
54	ENSG00000111725	PRKAB1
55	ENSG00000188026	RILPL1
55	ENSG00000266655	MIR3908
55	ENSG00000086598	TMED2
55	ENSG00000111364	DDX55
55	ENSG00000111361	EIF2B1
55	ENSG00000111358	GTF2H3
55	ENSG00000168778	TCTN2
55	ENSG00000185344	ATP6V0A2
55	ENSG00000239215	RPL27P12
55	ENSG00000197653	DNAH10
55	ENSG00000119242	CCDC92
55	ENSG00000250091	DNAH10OS
55	ENSG00000179195	ZNF664
55	ENSG00000178882	FAM101A
55	ENSG00000196498	NCOR2
56	ENSG00000269676	MUC8
56	ENSG00000112787	FBRSL1
56	ENSG00000204583	LRCOL1
56	ENSG00000187848	P2RX2
56	ENSG00000177084	POLE
56	ENSG00000176894	PXMP2
56	ENSG00000247077	PGAM5
56	ENSG00000201469	RNA5SP379
56	ENSG00000176915	ANKLE2
56	ENSG00000090615	GOLGA3
56	ENSG00000072609	CHFR
56	ENSG00000232888	RPS11P5
56	ENSG00000252079	RNU6-327P
56	ENSG00000196458	ZNF605
56	ENSG00000256563	NANOGNBP2
56	ENSG00000198393	ZNF26
56	ENSG00000252269	RNU4ATAC12P
56	ENSG00000255807	PTP4A1P2
56	ENSG00000198040	ZNF84
56	ENSG00000196387	ZNF140
56	ENSG00000214029	ZNF891
56	ENSG00000240991	RPL23AP67
56	ENSG00000256223	ZNF10
56	ENSG00000090612	ZNF268
56	ENSG00000227059	ANHX
56	ENSG00000239190	RNU6-717P
57	ENSG00000231607	DLEU2
57	ENSG00000176124	DLEU1
57	ENSG00000214359	RPL18P10
57	ENSG00000232150	ST13P4
57	ENSG00000223676	RPL34P26
57	ENSG00000186047	DLEU7
57	ENSG00000237152	DLEU7-AS1
57	ENSG00000200711	RNA5SP28
57	ENSG00000233672	RNASEH2B-AS1
57	ENSG00000136104	RNASEH2B
57	ENSG00000123201	GUCY1B2
57	ENSG00000222920	RNA5SP29
58	ENSG00000185950	IRS2
58	ENSG00000201161	RN7SKP10
58	ENSG00000231428	LINC00396
58	ENSG00000265885	RN7SL783P
58	ENSG00000187498	COL4A1
58	ENSG00000134871	COL4A2
58	ENSG00000224821	COL4A2-AS2
58	ENSG00000232814	COL4A2-AS1
58	ENSG00000139832	RAB20
58	ENSG00000213995	CARKD
58	ENSG00000134905	CARS2
58	ENSG00000153487	ING1
58	ENSG00000225239	RPL21P107
59	ENSG00000087301	TXNDC16
59	ENSG00000180998	GPR137C
59	ENSG00000197930	ERO1L
59	ENSG00000100519	PSMC6
59	ENSG00000198252	STYX
59	ENSG00000100522	GNPNAT1
59	ENSG00000264700	RN7SL588P
59	ENSG00000073712	FERMT2
59	ENSG00000100523	DDHD1
59	ENSG00000087301	TXNDC16
59	ENSG00000180998	GPR137C
59	ENSG00000197930	ERO1L
59	ENSG00000100519	PSMC6
59	ENSG00000198252	STYX
59	ENSG00000100522	GNPNAT1
59	ENSG00000264700	RN7SL588P
59	ENSG00000073712	FERMT2
59	ENSG00000100523	DDHD1
60	ENSG00000179008	C14orf39
60	ENSG00000258692	SALL4P7
60	ENSG00000184302	SIX6
60	ENSG00000126778	SIX1
60	ENSG00000100625	SIX4
60	ENSG00000020426	MNAT1
60	ENSG00000258485	SRMP2
60	ENSG00000126814	TRMT5
60	ENSG00000206870	RNU6-398P
60	ENSG00000139974	SLC38A6
60	ENSG00000027075	PRKCH
60	ENSG00000182107	TMEM30B
61	ENSG00000258990	MPPE1P1
61	ENSG00000053254	FOXN3
61	ENSG00000259151	CAP2P1
61	ENSG00000258920	FOXN3-AS1
61	ENSG00000259073	FOXN3-AS2
61	ENSG00000201027	RN7SKP107
61	ENSG00000200312	RN7SKP255
61	ENSG00000259050	CHORDC2P
61	ENSG00000140025	EFCAB11
61	ENSG00000230997	RAB42P1
61	ENSG00000165533	TTC8
61	ENSG00000258990	MPPE1P1
61	ENSG00000053254	FOXN3
61	ENSG00000259151	CAP2P1
61	ENSG00000258920	FOXN3-AS1
61	ENSG00000259073	FOXN3-AS2
61	ENSG00000201027	RN7SKP107
61	ENSG00000200312	RN7SKP255
61	ENSG00000259050	CHORDC2P
61	ENSG00000140025	EFCAB11
62	ENSG00000175746	C15orf54
62	ENSG00000137801	THBS1
62	ENSG00000150667	FSIP1
62	ENSG00000166073	GPR176
62	ENSG00000128829	EIF2AK4
62	ENSG00000259389	H3F3AP1
63	ENSG00000225151	GOLGA2P7
63	ENSG00000184206	GOLGA6L4
63	ENSG00000259633	UBE2Q2P8
63	ENSG00000244056	RN7SL417P
63	ENSG00000235370	DNM1P51
63	ENSG00000272887	CSPG4P5
63	ENSG00000259538	UBE2Q2P11
63	ENSG00000197627	UBE2Q2P12
63	ENSG00000230373	GOLGA6L5P
63	ENSG00000189136	UBE2Q2P1
63	ENSG00000259728	LINC00933
63	ENSG00000176371	ZSCAN2
63	ENSG00000176700	SCAND2P
63	ENSG00000254779	EGLN1P1
63	ENSG00000177082	WDR73
63	ENSG00000197696	NMB
63	ENSG00000140612	SEC11A
63	ENSG00000166716	ZNF592
63	ENSG00000136383	ALPK3
63	ENSG00000156222	SLC28A1
63	ENSG00000207037	RNU6-339P
63	ENSG00000212388	RNU6-796P
63	ENSG00000073417	PDE8A
63	ENSG00000259449	NIFKP8
63	ENSG00000259295	CSPG4P12
63	ENSG00000242188	RN7SL428P
63	ENSG00000188388	GOLGA6L3
63	ENSG00000218052	ADAMTS7P4
63	ENSG00000156218	ADAMTSL3
63	ENSG00000259404	EFTUD1P1
63	ENSG00000259511	UBE2Q2L
63	ENSG00000259726	CSPG4P11
63	ENSG00000225151	GOLGA2P7
63	ENSG00000240466	RN7SL331P
63	ENSG00000184206	GOLGA6L4
63	ENSG00000259633	UBE2Q2P8
63	ENSG00000244056	RN7SL417P
63	ENSG00000235370	DNM1P51
63	ENSG00000272887	CSPG4P5
63	ENSG00000259538	UBE2Q2P11
63	ENSG00000197627	UBE2Q2P12
63	ENSG00000230373	GOLGA6L5P
63	ENSG00000189136	UBE2Q2P1
63	ENSG00000259728	LINC00933
63	ENSG00000176371	ZSCAN2
63	ENSG00000176700	SCAND2P
63	ENSG00000254779	EGLN1P1
63	ENSG00000177082	WDR73
63	ENSG00000197696	NMB
63	ENSG00000140612	SEC11A
63	ENSG00000166716	ZNF592
63	ENSG00000136383	ALPK3
63	ENSG00000156222	SLC28A1
63	ENSG00000207037	RNU6-339P
63	ENSG00000212388	RNU6-796P
63	ENSG00000073417	PDE8A
64	ENSG00000090565	RAB11FIP3
64	ENSG00000103326	CAPN15
64	ENSG00000266124	MIR5587
64	ENSG00000266235	MIR3176
64	ENSG00000161992	C16orf11
64	ENSG00000007541	PIGQ
64	ENSG00000257108	NHLRC4
64	ENSG00000197562	RAB40C
64	ENSG00000127578	WFIKKN1
64	ENSG00000130731	C16orf13
64	ENSG00000172366	FAM195A
64	ENSG00000161996	WDR90
64	ENSG00000140983	RHOT2
64	ENSG00000103269	RHBDL1
64	ENSG00000103266	STUB1
64	ENSG00000161999	JMJD8
64	ENSG00000127580	WDR24
64	ENSG00000127585	FBXL16
64	ENSG00000103260	METRN
64	ENSG00000103254	FAM173A
64	ENSG00000162004	CCDC78
64	ENSG00000103253	HAGHL
64	ENSG00000103245	NARFL
64	ENSG00000102854	MSLN
64	ENSG00000162006	MSLNL
64	ENSG00000207579	MIR662
64	ENSG00000007376	RPUSD1
64	ENSG00000127586	CHTF18
64	ENSG00000127588	GNG13
64	ENSG00000167945	PRR25
64	ENSG00000103227	LMF1
64	ENSG00000005513	SOX8
64	ENSG00000261713	SSTR5-AS1
64	ENSG00000162009	SSTR5
64	ENSG00000184471	C1QTNF8
64	ENSG00000196557	CACNA1H
64	ENSG00000116176	TPSG1
64	ENSG00000197253	TPSB2
64	ENSG00000172236	TPSAB1
64	ENSG00000095917	TPSD1
64	ENSG00000196364	PRSS29P
64	ENSG00000260284	TPSP2
64	ENSG00000103275	UBE2I
64	ENSG00000219274	RPS20P2
64	ENSG00000007516	BAIAP3
64	ENSG00000007520	TSR3
64	ENSG00000090581	GNPTG
64	ENSG00000059145	UNKL
64	ENSG00000174109	C16orf91
64	ENSG00000197599	CCDC154
64	ENSG00000090565	RAB11FIP3
64	ENSG00000103326	CAPN15
64	ENSG00000266124	MIR5587
64	ENSG00000266235	MIR3176
64	ENSG00000161992	C16orf11
64	ENSG00000007541	PIGQ
64	ENSG00000257108	NHLRC4
64	ENSG00000197562	RAB40C
64	ENSG00000127578	WFIKKN1
64	ENSG00000130731	C16orf13
64	ENSG00000172366	FAM195A
64	ENSG00000161996	WDR90
64	ENSG00000140983	RHOT2
64	ENSG00000103269	RHBDL1
64	ENSG00000103266	STUB1
64	ENSG00000161999	JMJD8
64	ENSG00000127580	WDR24
64	ENSG00000127585	FBXL16
64	ENSG00000103260	METRN
64	ENSG00000103254	FAM173A
64	ENSG00000162004	CCDC78
64	ENSG00000103253	HAGHL
64	ENSG00000103245	NARFL
64	ENSG00000102854	MSLN
64	ENSG00000162006	MSLNL
64	ENSG00000207579	MIR662
64	ENSG00000007376	RPUSD1
64	ENSG00000127586	CHTF18
64	ENSG00000127588	GNG13
64	ENSG00000167945	PRR25
64	ENSG00000103227	LMF1
64	ENSG00000005513	SOX8
64	ENSG00000261713	SSTR5-AS1
64	ENSG00000162009	SSTR5
64	ENSG00000184471	C1QTNF8
64	ENSG00000196557	CACNA1H
64	ENSG00000116176	TPSG1
64	ENSG00000197253	TPSB2
64	ENSG00000172236	TPSAB1
64	ENSG00000095917	TPSD1
64	ENSG00000196364	PRSS29P
64	ENSG00000260284	TPSP2
64	ENSG00000103275	UBE2I
64	ENSG00000219274	RPS20P2
64	ENSG00000007516	BAIAP3
64	ENSG00000007520	TSR3
64	ENSG00000090581	GNPTG
64	ENSG00000059145	UNKL
64	ENSG00000174109	C16orf91
64	ENSG00000197599	CCDC154
64	ENSG00000103249	CLCN7
64	ENSG00000219027	RPS3AP2
64	ENSG00000251692	PTX4
64	ENSG00000100726	TELO2
64	ENSG00000187535	IFT140
64	ENSG00000131634	TMEM204
64	ENSG00000007545	CRAMP1L
64	ENSG00000206053	HN1L
64	ENSG00000138834	MAPK8IP3
64	ENSG00000265820	MIR3177
64	ENSG00000103024	NME3
64	ENSG00000074071	MRPS34
64	ENSG00000197774	EME2
64	ENSG00000162032	SPSB3
64	ENSG00000095906	NUBP2
64	ENSG00000099769	IGFALS
65	ENSG00000067955	CBFB
65	ENSG00000125149	C16orf70
65	ENSG00000237172	B3GNT9
65	ENSG00000102871	TRADD
65	ENSG00000135722	FBXL8
65	ENSG00000102878	HSF4
65	ENSG00000140939	NOL3
65	ENSG00000196123	KIAA0895L
65	ENSG00000179044	EXOC3L1
65	ENSG00000205250	E2F4
65	ENSG00000102890	ELMO3
65	ENSG00000207948	MIR328
65	ENSG00000125122	LRRC29
65	ENSG00000168701	TMEM208
65	ENSG00000135723	FHOD1
65	ENSG00000135740	SLC9A5
65	ENSG00000196155	PLEKHG4
65	ENSG00000168676	KCTD19
65	ENSG00000201201	RN7SKP118
65	ENSG00000159708	LRRC36
65	ENSG00000159713	TPPP3
65	ENSG00000239194	RNU1-123P
65	ENSG00000159714	ZDHHC1
65	ENSG00000176387	HSD11B2
65	ENSG00000159720	ATP6V0D1
65	ENSG00000159723	AGRP
65	ENSG00000039523	FAM65A
65	ENSG00000102974	CTCF
65	ENSG00000159753	RLTPR
65	ENSG00000102977	ACD
65	ENSG00000102981	PARD6A
65	ENSG00000124074	ENKD1
65	ENSG00000159761	C16orf86
65	ENSG00000141098	GFOD2
65	ENSG00000141084	RANBP10
65	ENSG00000102904	TSNAXIP1
65	ENSG00000102901	CENPT
65	ENSG00000168286	THAP11
65	ENSG00000102898	NUTF2
65	ENSG00000038358	EDC4
65	ENSG00000188038	NRN1L
65	ENSG00000159792	PSKH1
65	ENSG00000141086	CTRL
65	ENSG00000205220	PSMB10
65	ENSG00000213398	LCAT
65	ENSG00000124067	SLC12A4
65	ENSG00000141096	DPEP3
65	ENSG00000167261	DPEP2
65	ENSG00000167264	DUS2
65	ENSG00000262962	KARSP3
65	ENSG00000202336	RNU6-359P
65	ENSG00000182810	DDX28
66	ENSG00000142163	OR1E3
66	ENSG00000183024	OR1G1
66	ENSG00000262085	OR1P1
66	ENSG00000172150	OR1A2
66	ENSG00000172146	OR1A1
66	ENSG00000255095	OR1D4
66	ENSG00000262106	OR1D3P
66	ENSG00000221882	OR3A2
66	ENSG00000180090	OR3A1
66	ENSG00000180068	OR3A4P
66	ENSG00000272546	OR3A5P
66	ENSG00000267129	OR1AC1P
66	ENSG00000180042	OR1R1P
66	ENSG00000180016	OR1E1
66	ENSG00000159961	OR3A3
66	ENSG00000127780	OR1E2
66	ENSG00000141255	SPATA22
66	ENSG00000108381	ASPA
66	ENSG00000167723	TRPV3
66	ENSG00000196689	TRPV1
66	ENSG00000197417	SHPK
66	ENSG00000040531	CTNS
66	ENSG00000213977	TAX1BP3
66	ENSG00000257950	P2RX5-TAX1BP3
66	ENSG00000127774	EMC6
66	ENSG00000083454	P2RX5
66	ENSG00000083457	ITGAE
66	ENSG00000177602	GSG2
66	ENSG00000074356	C17orf85
66	ENSG00000004660	CAMKK1
66	ENSG00000108405	P2RX1
66	ENSG00000074370	ATP2A3
66	ENSG00000074755	ZZEF1
66	ENSG00000252456	RNA5SP434
67	ENSG00000225190	PLEKHM1
67	ENSG00000264225	RN7SL730P
67	ENSG00000214425	LRRC37A4P
67	ENSG00000265821	RN7SL739P
67	ENSG00000264070	DND1P1
67	ENSG00000204652	RPS26P8
67	ENSG00000204650	CRHR1-IT1
67	ENSG00000120088	CRHR1
67	ENSG00000264589	MAPT-AS1
67	ENSG00000185294	SPPL2C
67	ENSG00000186868	MAPT
67	ENSG00000256762	STH
67	ENSG00000120071	KANSL1
67	ENSG00000252698	RNU7-101P
67	ENSG00000214401	KANSL1-AS1
67	ENSG00000228696	ARL17B
67	ENSG00000176681	LRRC37A
67	ENSG00000265411	RN7SL656P
67	ENSG00000260075	NSFP1
68	ENSG00000141198	TOM1L1
68	ENSG00000166260	COX11
68	ENSG00000166263	STXBP4
68	ENSG00000108924	HLF
68	ENSG00000108960	MMD
68	ENSG00000200107	RNU6-1249P
68	ENSG00000166292	TMEM100
68	ENSG00000141179	PCTP
68	ENSG00000141198	TOM1L1
68	ENSG00000166260	COX11
68	ENSG00000166263	STXBP4
68	ENSG00000108924	HLF
68	ENSG00000108960	MMD
68	ENSG00000200107	RNU6-1249P
68	ENSG00000166292	TMEM100
68	ENSG00000141179	PCTP
69	ENSG00000154240	CEP112
69	ENSG00000266707	PSMD7P1
69	ENSG00000091583	APOH
69	ENSG00000252653	RNA5SP444
69	ENSG00000154229	PRKCA
69	ENSG00000244044	RN7SL735P
69	ENSG00000252685	RNU6-928P
69	ENSG00000251698	RNA5SP445
69	ENSG00000207943	MIR634
70	ENSG00000167862	ICT1
70	ENSG00000252545	RNU6-362P
70	ENSG00000180901	KCTD2
70	ENSG00000167863	ATP5H
70	ENSG00000239607	RN7SL573P
70	ENSG00000170190	SLC16A5
70	ENSG00000125449	ARMC7
70	ENSG00000125458	NT5C
70	ENSG00000189159	HN1
70	ENSG00000188612	SUMO2
70	ENSG00000125450	NUP85
70	ENSG00000125447	GGA3
70	ENSG00000125445	MRPS7
70	ENSG00000125457	MIF4GD
70	ENSG00000125454	SLC25A19
70	ENSG00000177885	GRB2
70	ENSG00000264511	MIR3678
70	ENSG00000223217	RNU6-938P
70	ENSG00000177728	KIAA0195
70	ENSG00000177303	CASKIN2
70	ENSG00000182173	TSEN54
70	ENSG00000073350	LLGL2
70	ENSG00000266714	MYO15B
70	ENSG00000108469	RECQL5
70	ENSG00000204323	SMIM5
70	ENSG00000259120	SMIM6
70	ENSG00000161526	SAP30BP
70	ENSG00000132470	ITGB4
70	ENSG00000108479	GALK1
70	ENSG00000132475	H3F3B
70	ENSG00000263565	MIR4738
70	ENSG00000132478	UNK
70	ENSG00000092929	UNC13D
70	ENSG00000132471	WBP2
70	ENSG00000132481	TRIM47
70	ENSG00000141569	TRIM65
70	ENSG00000204316	MRPL38
70	ENSG00000188878	FBF1
70	ENSG00000161533	ACOX1
70	ENSG00000257949	TEN1
70	ENSG00000261408	TEN1-CDK3
70	ENSG00000250506	CDK3
70	ENSG00000167880	EVPL
71	ENSG00000134759	ELP2
71	ENSG00000075643	MOCOS
71	ENSG00000134775	FHOD3
71	ENSG00000134779	TPGS2
71	ENSG00000150477	KIAA1328
72	ENSG00000081923	ATP8B1
72	ENSG00000231544	RSL24D1P11
72	ENSG00000235028	HMGN1P30
72	ENSG00000049759	NEDD4L
72	ENSG00000207778	MIR122
72	ENSG00000198796	ALPK2
72	ENSG00000239659	RPL9P31
72	ENSG00000172175	MALT1
72	ENSG00000266946	MRPL37P1
73	ENSG00000256463	SALL3
73	ENSG00000166377	ATP9B
73	ENSG00000131196	NFATC1
73	ENSG00000060069	CTDP1
73	ENSG00000178342	KCNG2
73	ENSG00000122490	PQLC1
74	ENSG00000167680	SEMA6B
74	ENSG00000185361	TNFAIP8L1
74	ENSG00000074842	C19orf10
74	ENSG00000142002	DPP9
74	ENSG00000176840	MIR7-3HG
74	ENSG00000207630	MIR7-3
74	ENSG00000141965	FEM1A
74	ENSG00000127666	TICAM1
74	ENSG00000105355	PLIN3
74	ENSG00000205784	ARRDC5
74	ENSG00000034063	UHRF1
74	ENSG00000263409	MIR4747
74	ENSG00000127663	KDM4B
74	ENSG00000105426	PTPRS
74	ENSG00000239524	RPL32P34
74	ENSG00000266694	RN7SL626P
74	ENSG00000105428	ZNRF4
75	ENSG00000167491	GATAD2A
75	ENSG00000207821	MIR640
75	ENSG00000178093	TSSK6
75	ENSG00000186010	NDUFA13
75	ENSG00000250067	YJEFN3
75	ENSG00000160161	CILP2
75	ENSG00000105717	PBX4
75	ENSG00000267178	PHF5CP
75	ENSG00000064547	LPAR2
75	ENSG00000089639	GMIP
75	ENSG00000105726	ATP13A1
75	ENSG00000181896	ZNF101
75	ENSG00000105708	ZNF14
75	ENSG00000266904	LINC00663
75	ENSG00000081665	ZNF506
75	ENSG00000256771	ZNF253
75	ENSG00000184635	ZNF93
75	ENSG00000197124	ZNF682
75	ENSG00000213988	ZNF90
75	ENSG00000256229	ZNF486
75	ENSG00000231205	ZNF826P
76	ENSG00000104884	ERCC2
76	ENSG00000104881	PPP1R13L
76	ENSG00000117877	CD3EAP
76	ENSG00000012061	ERCC1
76	ENSG00000125740	FOSB
76	ENSG00000125744	RTN2
76	ENSG00000213889	PPM1N
76	ENSG00000125753	VASP
76	ENSG00000125741	OPA3
76	ENSG00000177464	GPR4
76	ENSG00000125746	EML2
76	ENSG00000199066	MIR330
76	ENSG00000267757	C19orf83
76	ENSG00000241226	RN7SL836P
76	ENSG00000010310	GIPR
76	ENSG00000207773	MIR642A
76	ENSG00000125743	SNRPD2
76	ENSG00000011478	QPCTL
76	ENSG00000177051	FBXO46
76	ENSG00000177045	SIX5
76	ENSG00000104936	DMPK
76	ENSG00000185800	DMWD
76	ENSG00000104941	RSPH6A
76	ENSG00000125755	SYMPK
76	ENSG00000170608	FOXA3
76	ENSG00000170604	IRF2BP1
76	ENSG00000176182	MYPOP
76	ENSG00000188425	NANOS2
76	ENSG00000104967	NOVA2
76	ENSG00000104983	CCDC61
76	ENSG00000211580	MIR769
76	ENSG00000008438	PGLYRP1
76	ENSG00000204869	IGFL4
76	ENSG00000188624	IGFL3
76	ENSG00000259339	TGIF1P1
76	ENSG00000204866	IGFL2
76	ENSG00000268879	IGFL1P1
76	ENSG00000269637	RPL12P41
76	ENSG00000188293	IGFL1
76	ENSG00000268238	IGFL1P2
76	ENSG00000124440	HIF3A
76	ENSG00000199796	RNU6-924P
76	ENSG00000011485	PPP5C
76	ENSG00000104879	CKM
76	ENSG00000242675	RPS16P9
76	ENSG00000104892	KLC3
76	ENSG00000104884	ERCC2
76	ENSG00000104881	PPP1R13L
76	ENSG00000117877	CD3EAP
76	ENSG00000012061	ERCC1
76	ENSG00000125740	FOSB
76	ENSG00000125744	RTN2
76	ENSG00000213889	PPM1N
76	ENSG00000125753	VASP
76	ENSG00000125741	OPA3
76	ENSG00000177464	GPR4
76	ENSG00000125746	EML2
76	ENSG00000199066	MIR330
76	ENSG00000267757	C19orf83
76	ENSG00000241226	RN7SL836P
76	ENSG00000010310	GIPR
76	ENSG00000207773	MIR642A
76	ENSG00000125743	SNRPD2
76	ENSG00000011478	QPCTL
76	ENSG00000177051	FBXO46
76	ENSG00000177045	SIX5
76	ENSG00000104936	DMPK
76	ENSG00000185800	DMWD
76	ENSG00000104941	RSPH6A
76	ENSG00000125755	SYMPK
76	ENSG00000170608	FOXA3
76	ENSG00000170604	IRF2BP1
76	ENSG00000176182	MYPOP
76	ENSG00000188425	NANOS2
76	ENSG00000104967	NOVA2
76	ENSG00000104983	CCDC61
76	ENSG00000211580	MIR769
76	ENSG00000008438	PGLYRP1
76	ENSG00000204869	IGFL4
76	ENSG00000188624	IGFL3
76	ENSG00000259339	TGIF1P1
76	ENSG00000204866	IGFL2
76	ENSG00000268879	IGFL1P1
76	ENSG00000269637	RPL12P41
76	ENSG00000188293	IGFL1
76	ENSG00000268238	IGFL1P2
76	ENSG00000124440	HIF3A
76	ENSG00000199796	RNU6-924P
76	ENSG00000011485	PPP5C
77	ENSG00000101460	MAP1LC3A
77	ENSG00000101464	PIGU
77	ENSG00000198646	NCOA6
77	ENSG00000078804	TP53INP2
77	ENSG00000225336	HMGB3P1
77	ENSG00000131067	GGT7
77	ENSG00000131069	ACSS2
77	ENSG00000100983	GSS
77	ENSG00000078814	MYH7B
77	ENSG00000207635	MIR499A
77	ENSG00000100991	TRPC4AP
77	ENSG00000202150	RNU6-407P
77	ENSG00000088298	EDEM2
77	ENSG00000101000	PROCR
77	ENSG00000200301	RNA5SP483
77	ENSG00000126005	MMP24-AS1
77	ENSG00000229230	MT1P3
77	ENSG00000125966	MMP24
77	ENSG00000242372	EIF6
77	ENSG00000235214	FAM83C-AS1
77	ENSG00000125998	FAM83C
77	ENSG00000101019	UQCC1
77	ENSG00000204183	GDF5OS
77	ENSG00000125965	GDF5
77	ENSG00000221763	MIR1289-1
77	ENSG00000126001	CEP250
77	ENSG00000125975	C20orf173
77	ENSG00000125991	ERGIC3
77	ENSG00000224497	RPL36P4
78	ENSG00000251894	RNU6-872P
78	ENSG00000156239	N6AMT1
78	ENSG00000215005	HSPD1P7
78	ENSG00000215317	THUMPD1P1
78	ENSG00000198862	LTN1
78	ENSG00000176054	RPL23P2
78	ENSG00000156253	RWDD2B
78	ENSG00000156256	USP16
78	ENSG00000156261	CCT8
78	ENSG00000156265	MAP3K7CL
78	ENSG00000232687	RPL12P9
78	ENSG00000215533	LINC00189
78	ENSG00000156273	BACH1
78	ENSG00000236056	GAPDHP14
78	ENSG00000248476	BACH1-IT1
78	ENSG00000232118	BACH1-AS1
78	ENSG00000228817	BACH1-IT2
78	ENSG00000234293	BACH1-IT3
78	ENSG00000171189	GRIK1
78	ENSG00000183653	GRIK1-AS2
78	ENSG00000251894	RNU6-872P
78	ENSG00000156239	N6AMT1
78	ENSG00000215005	HSPD1P7
78	ENSG00000215317	THUMPD1P1
78	ENSG00000198862	LTN1
78	ENSG00000176054	RPL23P2
78	ENSG00000156253	RWDD2B
78	ENSG00000156256	USP16
78	ENSG00000156261	CCT8
78	ENSG00000156265	MAP3K7CL
78	ENSG00000232687	RPL12P9
78	ENSG00000215533	LINC00189
78	ENSG00000156273	BACH1
78	ENSG00000236056	GAPDHP14
78	ENSG00000248476	BACH1-IT1
78	ENSG00000232118	BACH1-AS1
78	ENSG00000228817	BACH1-IT2
78	ENSG00000234293	BACH1-IT3
78	ENSG00000171189	GRIK1
78	ENSG00000183653	GRIK1-AS2
79	ENSG00000198054	DSCR8
79	ENSG00000157551	KCNJ15
79	ENSG00000233316	DSCR10
79	ENSG00000231123	SPATA20P1
79	ENSG00000157554	ERG
79	ENSG00000231480	SNRPGP13
79	ENSG00000223806	LINC00114
79	ENSG00000157557	ETS2
79	ENSG00000227721	RPSAP64
79	ENSG00000228861	RPL23AP12
80	ENSG00000215478	CES5AP1
80	ENSG00000133519	ZDHHC8P1
80	ENSG00000128322	IGLL1
80	ENSG00000189269	C22orf43
80	ENSG00000228315	GUSBP11
80	ENSG00000244723	ASLP1
80	ENSG00000159496	RGL4
80	ENSG00000187792	ZNF70
80	ENSG00000128218	VPREB3
80	ENSG00000169314	C22orf15
80	ENSG00000250479	CHCHD10
80	ENSG00000099953	MMP11
80	ENSG00000099956	SMARCB1
80	ENSG00000099958	DERL3
80	ENSG00000133460	SLC2A11
80	ENSG00000244425	RN7SL268P
80	ENSG00000240972	MIF
80	ENSG00000133433	GSTT2B
80	ENSG00000099974	DDTL
80	ENSG00000099977	DDT
80	ENSG00000099984	GSTT2
80	ENSG00000241850	GSTTP1
80	ENSG00000232014	MTND1P13
80	ENSG00000229513	EIF4EBP1P2
80	ENSG00000184674	GSTT1
80	ENSG00000239334	GSTTP2
80	ENSG00000099991	CABIN1
80	ENSG00000099994	SUSD2
80	ENSG00000099998	GGT5
80	ENSG00000128262	POM121L9P
80	ENSG00000225098	BCRP1
80	ENSG00000100014	SPECC1L

### Sheet: S7
Supplementary Table S7: Effector gene prioritisation
Gene	Locus	ABC	TWAS	PoPS	Colocalisation	V2G	Coding variant	Nearest	Mendelian disease causing gene	Total score
C1orf86	1					TRUE				1
FAAP20	1							TRUE		1
MORN1	1									0
PEX10	1									0
PRKCZ	1			TRUE						1
RER1	1									0
SKI	1		TRUE							1
ACTRT2	2									0
LRRC47	2									0
MEGF6	2									0
PRDM16	2			TRUE		TRUE		TRUE		3
WRAP73	2									0
GPR153	3									0
ICMT	3									0
KLHL21	3			TRUE						1
NOL9	3									0
RNF207	3					TRUE	TRUE	TRUE		3
THAP3	3									0
CLCNKA	4	TRUE				TRUE	TRUE			3
CLCNKB	4		TRUE							1
FBLIM1	4									0
HSPB7	4			TRUE	TRUE		TRUE	TRUE		4
HSPB7	4			TRUE	TRUE		TRUE	TRUE		4
ZBTB17	4						TRUE			1
AKR1A1	5							TRUE		1
CCDC17	5									0
MAST2	5			TRUE			TRUE			2
MUTYH	5					TRUE				1
INADL	6			TRUE						1
NFIA	6					TRUE		TRUE		2
TM2D1	6									0
NEXN	7			TRUE		TRUE	TRUE		TRUE	4
DNAJB4	7		TRUE							1
FAM73A	7									0
GIPC2	7				TRUE			TRUE		2
LMNA	8			TRUE					TRUE	2
ARHGEF2	8					TRUE				1
GON4L	8		TRUE		TRUE		TRUE	TRUE		4
LAMTOR2	8									0
SMG5	8									0
SYT11	8									0
UBQLN4	8									0
AXDND1	9					TRUE		TRUE		2
NPHS2	9									0
SOAT1	9			TRUE						1
TOR1AIP2	9									0
TOR3A	9									0
CENPF	10									0
PROX1	10			TRUE				TRUE		2
PTPN14	10									0
SMYD2	10					TRUE				1
ARF1	11			TRUE						1
HIST3H2A	11									0
HIST3H3	11									0
OBSCN	11				TRUE	TRUE	TRUE	TRUE		4
RNF187	11									0
WNT9A	11									0
ACTN2	12			TRUE	TRUE	TRUE		TRUE	TRUE	5
EDARADD	12									0
HEATR1	12		TRUE							1
LGALS8	12									0
MTR	12									0
RYR2	12									0
E2F6	13			TRUE						1
GREB1	13									0
LINC00570	13		TRUE					TRUE		2
LPIN1	13									0
ROCK2	13				TRUE	TRUE				2
CRIM1	14			TRUE						1
GPATCH11	14									0
PRKD3	14									0
STRN	14				TRUE	TRUE		TRUE		3
VIT	14									0
IL18RAP	15									0
IL1RL1	15									0
MFSD9	15					TRUE				1
TMEM182	15			TRUE	TRUE			TRUE		3
GLI2	16			TRUE						1
INHBB	16					TRUE		TRUE		2
PTPN4	16									0
RALB	16									0
TMEM185B	16									0
TTN	17			TRUE			TRUE	TRUE	TRUE	4
CCDC141	17						TRUE			1
FKBP7	17					TRUE				1
OSBPL6	17									0
C2orf47	18									0
SGOL2	18									0
SPATS2L	18	TRUE	TRUE	TRUE		TRUE		TRUE		5
TYW5	18									0
RAF1	19								TRUE	1
CAND2	19		TRUE			TRUE	TRUE	TRUE		4
CAND2	19		TRUE			TRUE	TRUE	TRUE		4
MKRN2	19									0
PPARG	19			TRUE						1
SLC6A6	20				TRUE	TRUE				2
CCDC174	20									0
LSM3	20							TRUE		1
WNT7A	20									0
XPC	20		TRUE	TRUE						2
FRMD4B	21									0
MITF	21			TRUE		TRUE		TRUE		3
EBLN2	22									0
LOC101927296	22							TRUE		1
PDZRN3	22			TRUE	TRUE	TRUE				3
PPP4R2	22									0
KY	23							TRUE		1
ANAPC13	23	TRUE								1
CEP63	23					TRUE				1
EPHB1	23			TRUE						1
GFM1	24		TRUE			TRUE	TRUE			3
LXN	24					TRUE	TRUE			2
MLF1	24			TRUE			TRUE	TRUE		3
RARRES1	24									0
SHOX2	24									0
CD38	25									0
FGFBP2	25									0
PROM1	25			TRUE		TRUE		TRUE		3
TAPT1	25				TRUE					1
BMPR1B	26									0
HPGDS	26									0
PDLIM5	26			TRUE	TRUE	TRUE		TRUE		4
SMARCAD1	26									0
ENPEP	27									0
MIR297	27							TRUE		1
PITX2	27			TRUE		TRUE				2
ANK2	28									0
ARSJ	28									0
CAMK2D	28			TRUE		TRUE	TRUE	TRUE		4
ACTBL2	29					TRUE				1
GPBP1	29			TRUE						1
LOC101928505	29							TRUE		1
LOC101928505	29							TRUE		1
AFF4	30									0
HSPA4	30		TRUE			TRUE		TRUE		3
LEAP2	30			TRUE						1
RAD50	30									0
UQCRQ	30									0
ZCCHC10	30									0
DNAJC18	31						TRUE	TRUE		2
MATR3	31									0
MZB1	31		TRUE							1
PROB1	31						TRUE			1
SLC23A1	31			TRUE		TRUE				2
SPATA24	31						TRUE			1
BRPF3	32									0
CDKN1A	32	TRUE		TRUE		TRUE		TRUE		4
CPNE5	32									0
RAB44	32		TRUE							1
BACH2	33									0
MAP3K7	33			TRUE		TRUE		TRUE		3
KATNA1	34						TRUE			1
LATS1	34	TRUE		TRUE			TRUE			3
NUP43	34		TRUE			TRUE				2
PCMT1	34						TRUE	TRUE		2
SUMO4	34									0
FLNC	35	TRUE		TRUE			TRUE		TRUE	4
CALU	35									0
CCDC136	35		TRUE		TRUE	TRUE		TRUE		4
CCDC136	35		TRUE		TRUE	TRUE		TRUE		4
IMPDH1	35									0
PRRT4	35									0
BLK	36					TRUE				1
CTSB	36			TRUE						1
DEFB136	36							TRUE		1
FAM167A	36									0
FDFT1	36				TRUE					1
ATAD2	37									0
DERL1	37									0
FAM91A1	37									0
FBXO32	37			TRUE		TRUE		TRUE		3
FER1L6	37									0
KLHL38	37									0
WDYHV1	37									0
MIR4662B	38							TRUE		1
MTSS1	38		TRUE	TRUE	TRUE	TRUE				4
NSMCE2	38									0
SQLE	38									0
TRMT12	38									0
ZNF572	38									0
AGO2	39			TRUE				TRUE		2
CHRAC1	39					TRUE				1
PTK2	39									0
TRAPPC9	39									0
CREB3	40									0
GBA2	40					TRUE				1
NPR2	40				TRUE			TRUE		2
RGP1	40									0
TLN1	40			TRUE						1
TPM2	40		TRUE							1
GNE	41									0
MELK	41									0
PAX5	41									0
RECK	41			TRUE						1
RNF38	41					TRUE		TRUE		2
BAMBI	42			TRUE		TRUE				2
LINC01517	42							TRUE		1
LYZL1	42									0
MPP7	42									0
WAC	42									0
DNA2	43								TRUE	1
MYPN	43		TRUE	TRUE	TRUE	TRUE	TRUE	TRUE	TRUE	7
CTNNA3	43									0
HERC4	43									0
PBLD	43									0
FUT11	44		TRUE			TRUE				2
NDST2	44									0
SYNPO2L	44	TRUE			TRUE			TRUE		3
VCL	44			TRUE					TRUE	2
LDB3	45			TRUE						1
ADIRF	45									0
BMPR1A	45					TRUE		TRUE		2
FAM25A	45									0
DPCD	46									0
GBF1	46			TRUE						1
HPS6	46							TRUE		1
KCNIP2	46					TRUE				1
MGEA5	46									0
PSD	46									0
BAG3	47			TRUE		TRUE	TRUE	TRUE	TRUE	5
GRK5	47									0
INPP5F	47		TRUE		TRUE					2
MCMBP	47									0
COPB1	48			TRUE	TRUE	TRUE				3
FAR1	48									0
PDE3B	48									0
PSMA1	48									0
RRAS2	48	TRUE						TRUE	TRUE	3
SPON1	48							TRUE		1
MYBPC3	49						TRUE	TRUE	TRUE	3
MADD	49					TRUE	TRUE			2
NR1H3	49			TRUE						1
PACSIN3	49									0
SPI1	49		TRUE							1
CRYAB	50			TRUE					TRUE	2
BCO2	50									0
DIXDC1	50							TRUE		1
DLAT	50					TRUE	TRUE			2
PPP2R1B	50				TRUE					1
BHLHE41	51			TRUE						1
ITPR2	51									0
RASSF8	51									0
SSPN	51	TRUE	TRUE			TRUE		TRUE		4
ITGA5	52			TRUE						1
MUCL1	52							TRUE		1
NEUROD4	52									0
PDE1B	52									0
PPP1R1A	52									0
TESPA1	52					TRUE				1
ATP5B	53									0
COQ10A	53									0
MYL6	53			TRUE		TRUE		TRUE		3
RAB5B	53									0
RPS26	53									0
SPRYD4	53									0
HSPB8	54		TRUE	TRUE	TRUE	TRUE		TRUE	TRUE	6
CCDC60	54									0
SRRM4	54									0
TMEM233	54									0
CCDC92	55					TRUE	TRUE			2
DNAH10	55									0
GTF2H3	55			TRUE						1
NCOR2	55									0
ZNF664	55							TRUE		1
ANKLE2	56									0
CHFR	56			TRUE				TRUE		2
GOLGA3	56					TRUE	TRUE			2
P2RX2	56									0
DLEU1	57			TRUE				TRUE		2
DLEU7	57					TRUE				1
RNASEH2B	57									0
CARS2	58									0
COL4A1	58					TRUE		TRUE		2
COL4A2	58			TRUE						1
ING1	58									0
RAB20	58									0
ERO1L	59									0
FERMT2	59					TRUE		TRUE		2
GNPNAT1	59									0
GPR137C	59									0
PSMC6	59									0
STYX	59			TRUE						1
C14orf39	60									0
MNAT1	60			TRUE						1
SIX4	60									0
SLC38A6	60					TRUE		TRUE		2
TRMT5	60					TRUE				1
EFCAB11	61			TRUE						1
FOXN3	61		TRUE		TRUE	TRUE		TRUE		4
TTC8	61									0
EIF2AK4	62									0
FSIP1	62									0
GPR176	62									0
THBS1	62			TRUE		TRUE		TRUE		3
ALPK3	63		TRUE	TRUE		TRUE	TRUE	TRUE	TRUE	6
NMB	63						TRUE			1
PDE8A	63									0
SEC11A	63									0
WDR73	63				TRUE			TRUE		2
ZSCAN2	63									0
BAIAP3	64	TRUE								1
LMF1	64				TRUE	TRUE		TRUE		3
LMF1-AS1	64							TRUE		1
METRN	64									0
RAB40C	64									0
SOX8	64		TRUE							1
UBE2I	64			TRUE				TRUE		2
AGRP	65									0
ATP6V0D1	65									0
C16orf86	65					TRUE				1
DUS2	65									0
E2F4	65			TRUE						1
GFOD2	65									0
LOC100505942	65							TRUE		1
CTNS	66									0
ITGAE	66			TRUE						1
P2RX1	66									0
SHPK	66					TRUE				1
TRPV1	66				TRUE			TRUE		2
CRHR1	67									0
KANSL1	67									0
LRRC37A	67									0
MAPT	67		TRUE			TRUE		TRUE		3
PLEKHM1	67			TRUE						1
COX11	68									0
HLF	68		TRUE		TRUE	TRUE		TRUE		4
MMD	68									0
STXBP4	68									0
TMEM100	68			TRUE						1
APOH	69							TRUE		1
CEP112	69									0
PRKCA	69		TRUE	TRUE		TRUE				3
LLGL2	70		TRUE							1
MRPS7	70					TRUE				1
SMIM5	70			TRUE						1
TSEN54	70							TRUE		1
WBP2	70									0
FHOD3	71			TRUE				TRUE	TRUE	3
ELP2	71									0
KIAA1328	71									0
TPGS2	71					TRUE				1
ALPK2	72									0
ATP8B1	72									0
MALT1	72									0
NEDD4L	72			TRUE		TRUE		TRUE		3
ATP9B	73									0
CTDP1	73									0
NFATC1	73					TRUE		TRUE		2
PQLC1	73			TRUE						1
ARRDC5	74									0
KDM4B	74					TRUE		TRUE		2
PLIN3	74									0
PTPRS	74									0
TNFAIP8L1	74			TRUE						1
ATP13A1	75			TRUE						1
CILP2	75									0
GMIP	75									0
LPAR2	75									0
ZNF253	75					TRUE		TRUE		2
ACSS2	76						TRUE			1
DMPK	76		TRUE			TRUE				2
DMWD	76									0
ERCC2	76			TRUE						1
SYMPK	76				TRUE			TRUE		2
VASP	76									0
ACSS2	77					TRUE				1
BACH1	77						TRUE			1
EDEM2	77									0
GSS	77									0
NCOA6	77			TRUE						1
TP53INP2	77									0
TRPC4AP	77		TRUE					TRUE		2
BACH1	78		TRUE			TRUE				2
CCT8	78									0
GRIK1	78			TRUE						1
LINC00189	78							TRUE		1
MAP3K7CL	78							TRUE		1
USP16	78									0
DERL3	79						TRUE			1
DSCR8	79									0
ERG	79			TRUE		TRUE		TRUE		3
ETS2	79									0
KCNJ15	79									0
CHCHD10	80			TRUE					TRUE	2
DERL3	80	TRUE								1
SMARCB1	80							TRUE		1
VPREB3	80		TRUE			TRUE				2

### Sheet: S8
Supplementary Table S8: Pathway enrichment analysis of effector genes
Pathway source	Term name	Term ID	Adjusted P	Term size	Query size	Intersection size	Effective domain size	Intersections
GO:CC	I band	GO:0031674	6.12e-11	147	61	11	22112	NEXN,OBSCN,ACTN2,TTN,PDLIM5,FBXO32,MYPN,SYNPO2L,BAG3,FERMT2,FHOD3
GO:CC	sarcomere	GO:0030017	1.7e-10	217	61	12	22112	NEXN,OBSCN,ACTN2,TTN,PDLIM5,FBXO32,MYPN,SYNPO2L,BAG3,MYBPC3,FERMT2,FHOD3
GO:CC	myofibril	GO:0030016	5.08e-10	238	61	12	22112	NEXN,OBSCN,ACTN2,TTN,PDLIM5,FBXO32,MYPN,SYNPO2L,BAG3,MYBPC3,FERMT2,FHOD3
GO:CC	Z disc	GO:0030018	7.76e-10	133	61	10	22112	NEXN,OBSCN,ACTN2,TTN,PDLIM5,FBXO32,MYPN,SYNPO2L,BAG3,FHOD3
GO:CC	contractile fiber	GO:0043292	7.87e-10	247	61	12	22112	NEXN,OBSCN,ACTN2,TTN,PDLIM5,FBXO32,MYPN,SYNPO2L,BAG3,MYBPC3,FERMT2,FHOD3
GO:BP	muscle cell development	GO:0055001	8.97e-09	186	60	11	21128	PROX1,OBSCN,ACTN2,TMEM182,TTN,PDLIM5,MYPN,SYNPO2L,BMPR1A,ALPK3,FHOD3
GO:BP	sarcomere organization	GO:0045214	7.63e-08	44	60	7	21128	PROX1,OBSCN,ACTN2,TTN,MYPN,SYNPO2L,FHOD3
GO:BP	muscle structure development	GO:0061061	7.21e-07	663	60	15	21128	PROX1,OBSCN,ACTN2,TMEM182,TTN,PDLIM5,MYPN,SYNPO2L,BMPR1A,MYBPC3,MYL6,ALPK3,HLF,FHOD3,NFATC1
GO:BP	striated muscle cell differentiation	GO:0051146	7.31e-07	280	60	11	21128	PROX1,OBSCN,ACTN2,TMEM182,TTN,PDLIM5,MYPN,SYNPO2L,BMPR1A,ALPK3,FHOD3
GO:BP	actin filament-based process	GO:0030029	1.2748e-06	813	60	16	21128	RNF207,PROX1,OBSCN,ACTN2,TTN,PDLIM5,CAMK2D,LATS1,MTSS1,MYPN,SYNPO2L,MYBPC3,MYL6,FERMT2,FHOD3,NEDD4L
GO:BP	muscle cell differentiation	GO:0042692	1.413e-06	383	60	12	21128	PROX1,OBSCN,ACTN2,TMEM182,TTN,PDLIM5,MYPN,SYNPO2L,BMPR1A,ALPK3,FHOD3,NFATC1
GO:MF	structural constituent of muscle	GO:0008307	1.6091e-06	43	59	6	20171	NEXN,OBSCN,ACTN2,TTN,MYBPC3,MYL6
GO:BP	heart development	GO:0007507	1.6669e-06	590	60	14	21128	RNF207,HSPB7,PROX1,ACTN2,TTN,PDLIM5,PITX2,CDKN1A,SYNPO2L,BMPR1A,MYBPC3,ALPK3,FHOD3,NFATC1
GO:BP	myofibril assembly	GO:0030239	1.8311e-06	68	60	7	21128	PROX1,OBSCN,ACTN2,TTN,MYPN,SYNPO2L,FHOD3
GO:BP	striated muscle cell development	GO:0055002	2.0334e-06	69	60	7	21128	PROX1,OBSCN,ACTN2,TTN,MYPN,SYNPO2L,FHOD3
GO:BP	cardiac muscle cell development	GO:0055013	3.6917e-06	75	60	7	21128	PROX1,ACTN2,TTN,PDLIM5,BMPR1A,ALPK3,FHOD3
GO:BP	cardiac cell development	GO:0055006	6.3827e-06	81	60	7	21128	PROX1,ACTN2,TTN,PDLIM5,BMPR1A,ALPK3,FHOD3
GO:BP	cardiocyte differentiation	GO:0035051	1.4322e-05	143	60	8	21128	PROX1,ACTN2,TTN,PDLIM5,PITX2,BMPR1A,ALPK3,FHOD3
GO:MF	titin binding		2.7544e-05	13	59	4	20171	OBSCN,ACTN2,CAMK2D,MYBPC3
GO:MF	actin binding	GO:0003779	3.5805e-05	447	59	11	20171	NEXN,ACTN2,TTN,PDLIM5,MTSS1,MYPN,SYNPO2L,MYBPC3,FERMT2,MAPT,FHOD3
GO:BP	cardiac muscle cell differentiation	GO:0055007	5.4802e-05	110	60	7	21128	PROX1,ACTN2,TTN,PDLIM5,BMPR1A,ALPK3,FHOD3
GO:BP	muscle system process	GO:0003012	5.648e-05	425	60	11	21128	RNF207,TTN,PDLIM5,CAMK2D,FBXO32,MYBPC3,SSPN,MYL6,TRPV1,PRKCA,NEDD4L
GO:BP	cellular component assembly involved in morphogenesis	GO:0010927	0.00010022	120	60	7	21128	PROX1,OBSCN,ACTN2,TTN,MYPN,SYNPO2L,FHOD3
GO:BP	actomyosin structure organization	GO:0031032	0.00018855	199	60	8	21128	PROX1,OBSCN,ACTN2,TTN,MYPN,SYNPO2L,FERMT2,FHOD3
GO:CC	actin cytoskeleton	GO:0015629	0.00030017	508	61	10	22112	HSPB7,NEXN,ACTN2,TTN,PDLIM5,MTSS1,SYNPO2L,BAG3,MYL6,FERMT2
GO:BP	muscle tissue development	GO:0060537	0.00042904	408	60	10	21128	PROX1,ACTN2,TTN,PDLIM5,BMPR1A,MYBPC3,MYL6,ALPK3,HLF,FHOD3
GO:BP	cardiac muscle tissue development	GO:0048738	0.00046742	224	60	8	21128	PROX1,ACTN2,TTN,PDLIM5,BMPR1A,MYBPC3,ALPK3,FHOD3
GO:MF	protein kinase activity	GO:0004672	0.00054162	587	59	11	20171	MAST2,OBSCN,TTN,CAMK2D,CDKN1A,MAP3K7,LATS1,NPR2,BMPR1A,ALPK3,PRKCA
KEGG	Oxytocin signaling pathway	KEGG:04921	0.00056276	154	27	6	8091	CAMK2D,CDKN1A,NPR2,MYL6,PRKCA,NFATC1
KEGG	TGF-beta signaling pathway	KEGG:04350	0.00076943	94	27	5	8091	INHBB,PITX2,BAMBI,BMPR1A,THBS1
GO:BP	striated muscle tissue development	GO:0014706	0.0007904	240	60	8	21128	PROX1,ACTN2,TTN,PDLIM5,BMPR1A,MYBPC3,ALPK3,FHOD3
GO:BP	cellular response to transforming growth factor beta stimulus	GO:0071560	0.00132682	257	60	8	21128	PRDM16,MAP3K7,LATS1,BAMBI,BMPR1A,FERMT2,THBS1,NFATC1
GO:BP	response to transforming growth factor beta	GO:0071559	0.00157894	263	60	8	21128	PRDM16,MAP3K7,LATS1,BAMBI,BMPR1A,FERMT2,THBS1,NFATC1
GO:MF	actinin binding	GO:0042805	0.00241443	37	59	4	20171	TTN,PROM1,PDLIM5,MYPN
GO:MF	protein serine/threonine kinase activity	GO:0004674	0.00272374	436	59	9	20171	MAST2,OBSCN,TTN,CAMK2D,MAP3K7,LATS1,BMPR1A,ALPK3,PRKCA
GO:MF	cell adhesion molecule binding	GO:0050839	0.00280594	561	59	10	20171	NEXN,OBSCN,ACTN2,PROM1,PDLIM5,MYPN,BAG3,FERMT2,THBS1,PRKCA
GO:MF	phosphotransferase activity, alcohol group as acceptor	GO:0016773	0.00280868	696	59	11	20171	MAST2,OBSCN,TTN,CAMK2D,CDKN1A,MAP3K7,LATS1,NPR2,BMPR1A,ALPK3,PRKCA
GO:BP	transforming growth factor beta receptor signaling pathway	GO:0007179	0.00368174	204	60	7	21128	PRDM16,MAP3K7,LATS1,BAMBI,BMPR1A,FERMT2,THBS1
GO:BP	regulation of actin filament-based process	GO:0032970	0.0040672	404	60	9	21128	PROX1,ACTN2,CAMK2D,LATS1,MTSS1,SYNPO2L,MYBPC3,FERMT2,FHOD3
GO:MF	protein serine kinase activity	GO:0106310	0.00580089	361	59	8	20171	MAST2,OBSCN,TTN,CAMK2D,MAP3K7,LATS1,ALPK3,PRKCA
GO:MF	muscle alpha-actinin binding	GO:0051371	0.00627886	15	59	3	20171	TTN,PDLIM5,MYPN
GO:BP	cell junction organization	GO:0034330	0.00885213	708	60	11	21128	NFIA,ACTN2,STRN,PDZRN3,PDLIM5,MTSS1,COL4A1,FERMT2,THBS1,MAPT,PRKCA
GO:MF	kinase activity	GO:0016301	0.00982286	795	59	11	20171	MAST2,OBSCN,TTN,CAMK2D,CDKN1A,MAP3K7,LATS1,NPR2,BMPR1A,ALPK3,PRKCA
GO:BP	muscle contraction	GO:0006936	0.0106574	340	60	8	21128	RNF207,TTN,CAMK2D,MYBPC3,SSPN,MYL6,TRPV1,NEDD4L
GO:BP	heart contraction	GO:0060047	0.0110765	241	60	7	21128	RNF207,HSPB7,TTN,CAMK2D,MYBPC3,TRPV1,NEDD4L
GO:BP	actin cytoskeleton organization	GO:0030036	0.0113905	727	60	11	21128	PROX1,OBSCN,ACTN2,TTN,PDLIM5,LATS1,MTSS1,MYPN,SYNPO2L,FERMT2,FHOD3
KEGG	Wnt signaling pathway	KEGG:04310	0.0131423	170	27	5	8091	CAMK2D,MAP3K7,BAMBI,PRKCA,NFATC1
GO:CC	inclusion body	GO:0016234	0.0147109	76	61	4	22112	PRDM16,HSPB7,BAG3,MAPT
GO:BP	heart process	GO:0003015	0.0148339	252	60	7	21128	RNF207,HSPB7,TTN,CAMK2D,MYBPC3,TRPV1,NEDD4L
GO:BP	heart morphogenesis	GO:0003007	0.016025	255	60	7	21128	RNF207,PROX1,TTN,PITX2,SYNPO2L,BMPR1A,MYBPC3
REAC	Ca2+ pathway	REAC:R-HSA-4086398	0.0187222	59	38	4	10777	MAP3K7,AGO2,PRKCA,NFATC1
GO:BP	actin-mediated cell contraction	GO:0070252	0.0189248	99	60	5	21128	RNF207,CAMK2D,MYBPC3,MYL6,NEDD4L
REAC	Muscle contraction	REAC:R-HSA-397014	0.0199193	195	38	6	10777	ACTN2,TTN,CAMK2D,NPR2,MYBPC3,MYL6
GO:BP	positive regulation of supramolecular fiber organization	GO:1902905	0.021336	175	60	6	21128	PROX1,ACTN2,MTSS1,SYNPO2L,FERMT2,MAPT
GO:BP	cellular component morphogenesis	GO:0032989	0.0216028	778	60	11	21128	NEXN,PROX1,OBSCN,ACTN2,TTN,PDLIM5,MYPN,SYNPO2L,MAPT,FHOD3,NEDD4L
GO:BP	transmembrane receptor protein serine/threonine kinase signaling pathway	GO:0007178	0.0217772	375	60	8	21128	PRDM16,INHBB,MAP3K7,LATS1,BAMBI,BMPR1A,FERMT2,THBS1
GO:BP	regulation of supramolecular fiber organization	GO:1902903	0.0244305	381	60	8	21128	PROX1,ACTN2,LATS1,MTSS1,SYNPO2L,FERMT2,MAPT,FHOD3
GO:BP	non-membrane-bounded organelle assembly	GO:0140694	0.0268454	386	60	8	21128	PROX1,OBSCN,ACTN2,TTN,MYPN,SYNPO2L,MAPT,FHOD3
GO:BP	blood circulation	GO:0008015	0.0271578	511	60	9	21128	RNF207,HSPB7,TTN,CAMK2D,NPR2,MYBPC3,FERMT2,TRPV1,NEDD4L
GO:BP	supramolecular fiber organization	GO:0097435	0.0329595	814	60	11	21128	PROX1,OBSCN,ACTN2,TTN,LATS1,MTSS1,MYPN,SYNPO2L,FERMT2,MAPT,FHOD3
GO:CC	aggresome	GO:0016235	0.0339256	36	61	3	22112	PRDM16,HSPB7,BAG3
KEGG	Lipid and atherosclerosis	KEGG:05417	0.038033	214	27	5	8091	CAMK2D,HSPA4,MAP3K7,PRKCA,NFATC1
GO:BP	positive regulation of cytoskeleton organization	GO:0051495	0.0383121	194	60	6	21128	PROX1,ACTN2,MTSS1,SYNPO2L,FERMT2,MAPT
GO:BP	cellular response to growth factor stimulus	GO:0071363	0.0384714	675	60	10	21128	PRDM16,MAP3K7,LATS1,BAMBI,BMPR1A,FERMT2,THBS1,TRPV1,MAPT,NFATC1
GO:CC	A band	GO:0031672	0.0399265	38	61	3	22112	OBSCN,TTN,MYBPC3
GO:BP	negative regulation of protein localization	GO:1903828	0.0405983	196	60	6	21128	ACTN2,INHBB,LATS1,BAG3,MAPT,NEDD4L
GO:BP	cardiac myofibril assembly	GO:0055003	0.0425534	19	60	3	21128	PROX1,TTN,FHOD3
GO:BP	regulation of cytoskeleton organization	GO:0051493	0.0426558	541	60	9	21128	NEXN,PROX1,ACTN2,LATS1,MTSS1,SYNPO2L,FERMT2,MAPT,FHOD3
GO:MF	alpha-actinin binding	GO:0051393	0.0440012	28	59	3	20171	TTN,PDLIM5,MYPN
GO:BP	positive regulation of aggrephagy	GO:1905337	0.0494756	3	60	2	21128	BAG3,HSPB8
GO:BP	regulation of aggrephagy	GO:1905335	0.0494756	3	60	2	21128	BAG3,HSPB8
GO:BP	cardiac muscle tissue morphogenesis	GO:0055008	0.0495728	59	60	4	21128	PROX1,TTN,BMPR1A,MYBPC3

### Sheet: S9
Supplementary Table S9: DCM risk from PTV and PAV in DCM-causing genes in UKB and GeL
Name	Variant class	Trait	Effect	LCI	UCI	P	Cases	Cases rare variant	Controls	Controls rare variant
BAG3	PTV	DCM	24.2429	3.99936	146.953	0.0115584	926	1	452529	34
RBM20	PTV	DCM	8.71507	2.36461	32.1205	0.0125601	926	2	452529	121
TPM1	PTV	DCM	12.2005	3.35417	44.3784	0.00529465	926	2	452529	119
DES	PTV	DCM	1132.89	4.36948	293729	0.0131386	926	1	452529	71
TTN	PTV	DCM	8.6222	6.635	11.2046	1.06431e-33	926	58	452529	3135
BAG3	PTV	HF	9.03486	3.43814	23.7421	0.000276897	13443	5	440012	30
RBM20	PTV	HF	2.82414	1.44856	5.50598	0.00657698	13443	10	440012	113
TTN	PTV	HF	2.44841	2.12137	2.82587	6.59478e-28	13443	214	440012	2979
FLNC	PTV	HF	4.25937	2.10604	8.6144	0.000439235	13443	10	440012	74
RBM20	Missense	DCM	2.89488	1.28018	6.54619	0.0106712	926	12	452529	2894
TNNT2	Missense	DCM	16.0943	1.7804	145.489	0.0133803	926	3	452529	420
MYH7	Missense	HF	1.25245	1.05966	1.48032	0.0105092	13443	150	440012	4074
LMNA	Missense	HF	1.5993	1.27674	2.00336	0.000123183	13443	84	440012	1776
JPH2	Missense	HF	1.41366	1.01953	1.96017	0.0379011	13443	51	440012	1328
TTN	Missense	HF	1.05116	1.00402	1.10051	0.0330461	13443	2546	440012	81574
FLNC	Missense	HF	1.17351	1.02555	1.3428	0.0199705	13443	264	440012	7786
PTV - predicted truncating variant; DCM - dilated cardiomyopathy; HF - heart failure

### Sheet: S10
Supplementary Table S10: Candidate gene rare variant association with DCM, HCM and HF in UKB
Gene	Locus	Trait	MAC	N cases	N cases ref	N cases het	N cases hom	N controls	N controls ref	N controls het	N controls hom	Effect	P	Adjusted P*
TTN	17	DCM-Strict	4477	926	864	62	0	452529	448123	4397	9	6.80383	2.97e-30	1.5147e-28
TTN	17	DCM-Broad	3433	2362	2275	87	0	352644	349307	3328	9	3.98563	4.74e-25	2.2752e-23
TTN	17	HF	4477	13443	13193	250	0	440012	435794	4209	9	2.00441	3.41e-21	1.7391e-19
MYBPC3	49	HCM	179	637	624	13	0	452818	452652	166	0	60.649	5.45e-19	2.7795e-17
ALPK3	63	HCM	662	637	630	7	0	452818	452164	653	1	7.24839	3.99e-05	0.00101745
BAG3	47	HF	35	13443	13438	5	0	440012	439982	30	0	9.03486	0.000276897	0.00706087
NEDD4L	72	DCM-Broad	68	2362	2358	4	0	352644	352580	64	0	10.3825	0.000438544	0.0105251
SLC38A6	60	DCM-Broad	79	2362	2359	3	0	352644	352568	76	0	7.31963	0.00575495	0.077259
MITF	21	DCM-Broad	599	2362	2353	9	0	352644	352067	564	13	2.87673	0.00643825	0.077259
LATS1	34	HF	21	13443	13440	3	0	440012	439994	18	0	8.43936	0.00485833	0.0825916
KDM4B	74	HCM	27	637	636	1	0	452818	452792	26	0	38.8996	0.00506094	0.086036
LATS1	34	DCM-Strict	21	926	925	1	0	452529	452509	20	0	35.3328	0.0073861	0.132929
BAG3	47	DCM-Strict	35	926	925	1	0	452529	452495	34	0	24.2429	0.0115584	0.132929
CDKN1A	32	DCM-Strict	44	926	925	1	0	452529	452486	43	0	22.3308	0.0117332	0.132929
MITF	21	DCM-Strict	758	926	919	7	0	452529	451793	721	15	3.02202	0.0130323	0.132929
NPR2	40	DCM-Strict	53	926	925	1	0	452529	452477	52	0	15.5242	0.0210207	0.178676
HLF	68	HCM	41	637	636	1	0	452818	452778	40	0	16.5254	0.0205705	0.209819
ACTN2	12	HCM	83	637	636	1	0	452818	452736	82	0	16.3676	0.0190027	0.209819
NEXN	7	HCM	266	637	635	2	0	452818	452554	264	0	6.13481	0.0285533	0.242703
ERG	79	HF	181	13443	13442	1	0	440012	439832	180	0	0.240774	0.0265221	0.304742
BAMBI	42	HF	81	13443	13437	6	0	440012	439937	75	0	2.86074	0.0298767	0.304742
HSPB7	4	DCM-Broad	26	2362	2361	1	0	352644	352619	25	0	10.4715	0.0399363	0.3623
BAG3	47	DCM-Broad	25	2362	2361	1	0	352644	352620	24	0	9.02353	0.0522555	0.3623
SSPN	51	DCM-Broad	82	2362	2360	2	0	352644	352564	80	0	4.77559	0.0528354	0.3623
NPR2	40	HF	53	13443	13439	4	0	440012	439963	49	0	4.89856	0.0508333	0.414997
ACTN2	12	HF	83	13443	13437	6	0	440012	439935	77	0	3.19843	0.0569604	0.414997
ZNF253	75	HCM	463	637	634	3	0	452818	452358	460	0	6.10738	0.0636386	0.463653
MAPT	67	HF	128	13443	13436	7	0	440012	439891	121	0	2.51289	0.0840415	0.535765
FHOD3	71	DCM-Broad	104	2362	2360	2	0	352644	352542	102	0	7.12499	0.10783	0.575093
ALPK3	63	DCM-Broad	494	2362	2356	6	0	352644	352156	488	0	2.52146	0.10443	0.575093
MAP3K7	33	HF	25	13443	13441	2	0	440012	439989	23	0	6.4707	0.122475	0.61268
MYPN	43	HF	123	13443	13442	1	0	440012	439890	122	0	0.451066	0.12905	0.61268
NEXN	7	HF	266	13443	13431	12	0	440012	439758	254	0	1.7164	0.1413	0.61268
CAND2	19	HF	328	13443	13438	5	0	440012	439689	323	0	0.611363	0.14416	0.61268
HSPA4	30	DCM-Broad	33	2362	2361	1	0	352644	352612	32	0	21.1462	0.130356	0.625709
OBSCN	11	HF	3682	13443	13324	119	0	440012	436453	3555	4	1.15249	0.16055	0.62985
STRN	14	HF	67	13443	13439	4	0	440012	439949	63	0	2.62142	0.176933	0.644542
SLC38A6	60	DCM-Strict	111	926	925	1	0	452529	452419	110	0	38.6267	0.0905336	0.659602
CCDC92	55	HF	25	13443	13441	2	0	440012	439989	23	0	4.19195	0.20132	0.684488
RNF207	3	DCM-Strict	361	926	924	2	0	452529	452170	359	0	6.82001	0.112523	0.717334
CAND2	19	DCM-Broad	264	2362	2362	0	0	352644	352380	264	0	0.361151	0.170653	0.744668
TRPC4AP	77	HF	118	13443	13442	1	0	440012	439895	117	0	0.49531	0.234067	0.746089
NEDD4L	72	DCM-Strict	92	926	925	1	0	452529	452438	91	0	19.1892	0.137809	0.780918
MAP3K7	33	DCM-Broad	20	2362	2362	0	0	352644	352624	20	0	0.360129	0.690314	0.836802
THBS1	62	DCM-Broad	24	2362	2362	0	0	352644	352620	24	0	0.363208	0.69256	0.836802
PRDM16	2	DCM-Broad	24	2362	2362	0	0	352644	352620	24	0	0.362985	0.697335	0.836802
NFIA	6	DCM-Broad	28	2362	2362	0	0	352644	352616	28	0	0.360449	0.63298	0.836802
HLF	68	DCM-Broad	31	2362	2362	0	0	352644	352613	31	0	0.360709	0.657091	0.836802
CDKN1A	32	DCM-Broad	37	2362	2362	0	0	352644	352607	37	0	0.361891	0.631187	0.836802
NPR2	40	DCM-Broad	41	2362	2362	0	0	352644	352603	41	0	0.36422	0.658869	0.836802
COL4A1	58	DCM-Broad	43	2362	2361	1	0	352644	352602	42	0	6.69079	0.265877	0.836802
PRKCA	69	DCM-Broad	42	2362	2362	0	0	352644	352602	42	0	0.3631	0.613653	0.836802
CAMK2D	28	DCM-Broad	54	2362	2362	0	0	352644	352590	54	0	0.360739	0.533212	0.836802
STRN	14	DCM-Broad	55	2362	2362	0	0	352644	352589	55	0	0.357567	0.490738	0.836802
BAMBI	42	DCM-Broad	59	2362	2362	0	0	352644	352585	59	0	0.361375	0.508889	0.836802
ACTN2	12	DCM-Broad	68	2362	2362	0	0	352644	352576	68	0	0.363271	0.503724	0.836802
MYL6	53	DCM-Broad	77	2362	2361	1	0	352644	352568	76	0	2.23604	0.551081	0.836802
GON4L	8	DCM-Broad	87	2362	2362	0	0	352644	352557	87	0	0.361182	0.450192	0.836802
TRPC4AP	77	DCM-Broad	90	2362	2362	0	0	352644	352554	90	0	0.363022	0.461919	0.836802
MYPN	43	DCM-Broad	91	2362	2361	1	0	352644	352554	90	0	2.67225	0.48666	0.836802
MAPT	67	DCM-Broad	93	2362	2361	1	0	352644	352552	92	0	2.2348	0.550846	0.836802
TMEM182	15	DCM-Broad	100	2362	2362	0	0	352644	352544	100	0	0.356563	0.336486	0.836802
ERG	79	DCM-Broad	138	2362	2362	0	0	352644	352506	138	0	0.344414	0.247952	0.836802
PDLIM5	26	DCM-Broad	158	2362	2360	2	0	352644	352488	156	0	2.79504	0.309128	0.836802
SYNPO2L	44	DCM-Broad	160	2362	2362	0	0	352644	352484	160	0	0.36172	0.318279	0.836802
NEXN	7	DCM-Broad	205	2362	2361	1	0	352644	352440	204	0	0.700369	0.662688	0.836802
SPATS2L	18	DCM-Broad	228	2362	2362	0	0	352644	352416	228	0	0.362652	0.261038	0.836802
MAST2	5	DCM-Broad	233	2362	2361	1	0	352644	352412	232	0	0.671898	0.613562	0.836802
TRPV1	66	DCM-Broad	251	2362	2361	1	0	352644	352394	250	0	0.668501	0.607819	0.836802
PROM1	25	DCM-Broad	329	2362	2361	1	0	352644	352316	328	0	0.59859	0.469227	0.836802
ZNF253	75	DCM-Broad	354	2362	2359	3	0	352644	352293	351	0	1.54431	0.532451	0.836802
NFATC1	73	DCM-Broad	412	2362	2360	2	0	352644	352234	410	0	0.74821	0.63248	0.836802
KDM4B	74	DCM-Broad	20	2362	2362	0	0	352644	352624	20	0	0.364089	0.732416	0.837047
PITX2	27	DCM-Broad	25	2362	2362	0	0	352644	352619	25	0	0.363844	0.717756	0.837047
KDM4B	74	HF	27	13443	13441	2	0	440012	439987	25	0	3.10158	0.287652	0.83894
PRDM16	2	HF	28	13443	13443	0	0	440012	439984	28	0	0.342758	0.30899	0.83894
NFIA	6	HF	30	13443	13443	0	0	440012	439982	30	0	0.349711	0.336024	0.83894
CAMK2D	28	HF	67	13443	13440	3	0	440012	439948	64	0	2.06972	0.345446	0.83894
PDLIM5	26	HF	205	13443	13439	4	0	440012	439811	201	0	0.664436	0.317119	0.83894
MTSS1	38	DCM-Strict	21	926	926	0	0	452529	452508	21	0	0.366548	0.85517	0.85517
RNF38	41	DCM-Strict	25	926	926	0	0	452529	452504	25	0	0.366099	0.832286	0.85517
MAP3K7	33	DCM-Strict	25	926	926	0	0	452529	452504	25	0	0.366195	0.833584	0.85517
CCDC92	55	DCM-Strict	25	926	926	0	0	452529	452504	25	0	0.366604	0.834506	0.85517
THBS1	62	DCM-Strict	27	926	926	0	0	452529	452502	27	0	0.363212	0.788081	0.85517
KDM4B	74	DCM-Strict	27	926	926	0	0	452529	452502	27	0	0.366378	0.826994	0.85517
PRDM16	2	DCM-Strict	28	926	926	0	0	452529	452501	28	0	0.365434	0.817757	0.85517
NFIA	6	DCM-Strict	30	926	926	0	0	452529	452499	30	0	0.365725	0.784338	0.85517
HSPB7	4	DCM-Strict	31	926	926	0	0	452529	452498	31	0	0.36431	0.778223	0.85517
PITX2	27	DCM-Strict	36	926	926	0	0	452529	452493	36	0	0.364835	0.778672	0.85517
HLF	68	DCM-Strict	41	926	926	0	0	452529	452488	41	0	0.365643	0.818126	0.85517
HSPA4	30	DCM-Strict	45	926	926	0	0	452529	452484	45	0	0.365981	0.745273	0.85517
COL4A1	58	DCM-Strict	51	926	926	0	0	452529	452478	51	0	0.362037	0.674007	0.85517
PRKCA	69	DCM-Strict	53	926	926	0	0	452529	452476	53	0	0.364711	0.738855	0.85517
CAMK2D	28	DCM-Strict	67	926	926	0	0	452529	452462	67	0	0.363438	0.673524	0.85517
STRN	14	DCM-Strict	67	926	926	0	0	452529	452462	67	0	0.364838	0.685819	0.85517
BAMBI	42	DCM-Strict	81	926	926	0	0	452529	452448	81	0	0.365836	0.675464	0.85517
ACTN2	12	DCM-Strict	83	926	926	0	0	452529	452446	83	0	0.366177	0.694929	0.85517
MYL6	53	DCM-Strict	99	926	926	0	0	452529	452430	99	0	0.363434	0.592907	0.85517
GON4L	8	DCM-Strict	101	926	926	0	0	452529	452428	101	0	0.366183	0.639265	0.85517
SSPN	51	DCM-Strict	109	926	926	0	0	452529	452420	109	0	0.365429	0.632841	0.85517
TRPC4AP	77	DCM-Strict	118	926	926	0	0	452529	452411	118	0	0.36592	0.645903	0.85517
TMEM182	15	DCM-Strict	120	926	926	0	0	452529	452409	120	0	0.364664	0.579495	0.85517
BACH1	78	DCM-Strict	123	926	926	0	0	452529	452406	123	0	0.365198	0.60171	0.85517
MYPN	43	DCM-Strict	123	926	926	0	0	452529	452406	123	0	0.36586	0.629008	0.85517
MAPT	67	DCM-Strict	128	926	926	0	0	452529	452401	128	0	0.36576	0.629973	0.85517
FHOD3	71	DCM-Strict	132	926	926	0	0	452529	452397	132	0	0.361573	0.562097	0.85517
MYBPC3	49	DCM-Strict	179	926	926	0	0	452529	452350	179	0	0.365669	0.55367	0.85517
ERG	79	DCM-Strict	181	926	926	0	0	452529	452348	181	0	0.365271	0.520505	0.85517
PDZRN3	22	DCM-Strict	201	926	926	0	0	452529	452328	201	0	0.365507	0.555585	0.85517
PDLIM5	26	DCM-Strict	205	926	926	0	0	452529	452324	205	0	0.36547	0.530249	0.85517
SYNPO2L	44	DCM-Strict	208	926	926	0	0	452529	452321	208	0	0.365235	0.538256	0.85517
NEXN	7	DCM-Strict	266	926	926	0	0	452529	452263	266	0	0.364864	0.436748	0.85517
SPATS2L	18	DCM-Strict	300	926	926	0	0	452529	452229	300	0	0.357644	0.377785	0.85517
MAST2	5	DCM-Strict	301	926	925	1	0	452529	452229	300	0	1.87504	0.623077	0.85517
TRPV1	66	DCM-Strict	311	926	925	1	0	452529	452219	310	0	1.52467	0.724511	0.85517
CAND2	19	DCM-Strict	328	926	926	0	0	452529	452201	328	0	0.36482	0.417096	0.85517
PROM1	25	DCM-Strict	419	926	926	0	0	452529	452110	419	0	0.365415	0.358574	0.85517
ZNF253	75	DCM-Strict	463	926	924	2	0	452529	452068	461	0	2.29289	0.387492	0.85517
NFATC1	73	DCM-Strict	510	926	926	0	0	452529	452019	510	0	0.364744	0.305947	0.85517
ALPK3	63	DCM-Strict	662	926	924	2	0	452529	451870	658	1	1.67993	0.552799	0.85517
OBSCN	11	DCM-Strict	3682	926	918	8	0	452529	448859	3666	4	1.07335	0.847838	0.85517
RNF38	41	DCM-Broad	22	2362	2362	0	0	352644	352622	22	0	0.365813	0.777792	0.868233
THBS1	62	HF	27	13443	13443	0	0	440012	439985	27	0	0.347447	0.378272	0.876903
MTSS1	38	HF	21	13443	13443	0	0	440012	439991	21	0	0.338733	0.420103	0.892719
HLF	68	HF	41	13443	13441	2	0	440012	439973	39	0	2.16305	0.418922	0.892719
LATS1	34	HCM	21	637	637	0	0	452818	452797	21	0	0.366716	0.883257	0.900922
RNF38	41	HCM	25	637	637	0	0	452818	452793	25	0	0.365971	0.848934	0.900922
CCDC92	55	HCM	25	637	637	0	0	452818	452793	25	0	0.367182	0.865803	0.900922
MAP3K7	33	HCM	25	637	637	0	0	452818	452793	25	0	0.366946	0.869238	0.900922
THBS1	62	HCM	27	637	637	0	0	452818	452791	27	0	0.366795	0.853745	0.900922
PRDM16	2	HCM	28	637	637	0	0	452818	452790	28	0	0.365985	0.832759	0.900922
NFIA	6	HCM	30	637	637	0	0	452818	452788	30	0	0.366734	0.85928	0.900922
HSPB7	4	HCM	31	637	637	0	0	452818	452787	31	0	0.36665	0.840869	0.900922
BAG3	47	HCM	35	637	637	0	0	452818	452783	35	0	0.366851	0.837167	0.900922
PITX2	27	HCM	36	637	637	0	0	452818	452782	36	0	0.365931	0.829167	0.900922
CDKN1A	32	HCM	44	637	637	0	0	452818	452774	44	0	0.365275	0.794471	0.900922
HSPA4	30	HCM	45	637	637	0	0	452818	452773	45	0	0.364961	0.781131	0.900922
COL4A1	58	HCM	51	637	637	0	0	452818	452767	51	0	0.366417	0.774125	0.900922
NPR2	40	HCM	53	637	637	0	0	452818	452765	53	0	0.364761	0.774221	0.900922
PRKCA	69	HCM	53	637	637	0	0	452818	452765	53	0	0.365836	0.784051	0.900922
STRN	14	HCM	67	637	637	0	0	452818	452751	67	0	0.36684	0.773777	0.900922
CAMK2D	28	HCM	67	637	637	0	0	452818	452751	67	0	0.36678	0.783708	0.900922
BAMBI	42	HCM	81	637	637	0	0	452818	452737	81	0	0.366551	0.748473	0.900922
NEDD4L	72	HCM	92	637	637	0	0	452818	452726	92	0	0.366348	0.723998	0.900922
MYL6	53	HCM	99	637	637	0	0	452818	452719	99	0	0.364774	0.651946	0.900922
GON4L	8	HCM	101	637	637	0	0	452818	452717	101	0	0.366739	0.728777	0.900922
SSPN	51	HCM	109	637	637	0	0	452818	452709	109	0	0.366192	0.684199	0.900922
SLC38A6	60	HCM	111	637	637	0	0	452818	452707	111	0	0.36549	0.679409	0.900922
TRPC4AP	77	HCM	118	637	637	0	0	452818	452700	118	0	0.366197	0.699969	0.900922
TMEM182	15	HCM	120	637	637	0	0	452818	452698	120	0	0.366427	0.707002	0.900922
BACH1	78	HCM	123	637	637	0	0	452818	452695	123	0	0.365319	0.639466	0.900922
MYPN	43	HCM	123	637	637	0	0	452818	452695	123	0	0.364875	0.670145	0.900922
MAPT	67	HCM	128	637	637	0	0	452818	452690	128	0	0.365631	0.671649	0.900922
FHOD3	71	HCM	132	637	637	0	0	452818	452686	132	0	0.366219	0.656484	0.900922
ERG	79	HCM	181	637	637	0	0	452818	452637	181	0	0.364416	0.574474	0.900922
PDZRN3	22	HCM	201	637	637	0	0	452818	452617	201	0	0.366331	0.623688	0.900922
PDLIM5	26	HCM	205	637	637	0	0	452818	452613	205	0	0.365647	0.603425	0.900922
SYNPO2L	44	HCM	208	637	637	0	0	452818	452610	208	0	0.364308	0.572607	0.900922
SPATS2L	18	HCM	300	637	636	1	0	452818	452519	299	0	2.65572	0.488885	0.900922
MAST2	5	HCM	301	637	636	1	0	452818	452518	300	0	3.98728	0.370861	0.900922
TRPV1	66	HCM	311	637	637	0	0	452818	452507	311	0	0.363473	0.486345	0.900922
CAND2	19	HCM	328	637	637	0	0	452818	452490	328	0	0.366375	0.524698	0.900922
RNF207	3	HCM	361	637	637	0	0	452818	452457	361	0	0.365301	0.473571	0.900922
PROM1	25	HCM	419	637	637	0	0	452818	452399	419	0	0.366393	0.490057	0.900922
NFATC1	73	HCM	510	637	636	1	0	452818	452309	509	0	1.60468	0.697393	0.900922
MITF	21	HCM	758	637	636	1	0	452818	452076	727	15	0.529299	0.313958	0.900922
OBSCN	11	HCM	3682	637	630	7	0	452818	449147	3667	4	1.41436	0.432227	0.900922
TTN	17	HCM	4477	637	632	5	0	452818	448355	4454	9	0.78095	0.529306	0.900922
RNF207	3	DCM-Broad	294	2362	2360	2	0	352644	352352	292	0	1.18456	0.825886	0.900967
MTSS1	38	HCM	21	637	637	0	0	452818	452797	21	0	0.367412	0.910351	0.910351
RNF38	41	HF	25	13443	13443	0	0	440012	439987	25	0	0.356206	0.487589	0.913017
NEDD4L	72	HF	92	13443	13439	4	0	440012	439924	88	0	1.53876	0.481014	0.913017
GON4L	8	HF	101	13443	13441	2	0	440012	439913	99	0	0.671052	0.49557	0.913017
MYBPC3	49	HF	179	13443	13437	6	0	440012	439839	173	0	1.3437	0.534365	0.913017
SYNPO2L	44	HF	208	13443	13435	8	0	440012	439812	200	0	1.28661	0.537069	0.913017
RNF207	3	HF	361	13443	13431	12	0	440012	439663	349	0	1.2322	0.521542	0.913017
SLC38A6	60	HF	111	13443	13439	4	0	440012	439905	107	0	1.40422	0.567407	0.924809
ALPK3	63	HF	662	13443	13427	16	0	440012	439367	644	1	0.874851	0.580272	0.924809
COL4A1	58	HF	51	13443	13442	1	0	440012	439962	50	0	0.656661	0.602992	0.930652
MITF	21	HF	758	13443	13421	22	0	440012	439291	706	15	1.12146	0.626358	0.930652
FHOD3	71	HF	132	13443	13440	3	0	440012	439883	129	0	0.78172	0.638683	0.930652
PDZRN3	22	DCM-Broad	149	2362	2361	1	0	352644	352496	148	0	1.1608	0.890124	0.949466
OBSCN	11	DCM-Broad	2866	2362	2344	18	0	352644	349799	2842	3	0.977451	0.923038	0.95871
BACH1	78	DCM-Broad	91	2362	2361	1	0	352644	352554	90	0	1.08299	0.940722	0.95871
MYBPC3	49	DCM-Broad	145	2362	2361	1	0	352644	352500	144	0	1.05517	0.95871	0.95871
PITX2	27	HF	36	13443	13442	1	0	440012	439977	35	0	1.5253	0.72641	0.974919
CDKN1A	32	HF	44	13443	13442	1	0	440012	439969	43	0	0.729532	0.718787	0.974919
BACH1	78	HF	123	13443	13440	3	0	440012	439892	120	0	0.824433	0.720222	0.974919
PRKCA	69	HF	53	13443	13441	2	0	440012	439961	51	0	1.27259	0.76687	0.977759
NFATC1	73	HF	510	13443	13429	14	0	440012	439516	496	0	0.922896	0.761995	0.977759
HSPA4	30	HF	45	13443	13441	2	0	440012	439969	43	0	1.11272	0.890423	0.98776
MYL6	53	HF	99	13443	13441	2	0	440012	439915	97	0	0.900657	0.878609	0.98776
SSPN	51	HF	109	13443	13440	3	0	440012	439906	106	0	0.918542	0.88166	0.98776
PDZRN3	22	HF	201	13443	13437	6	0	440012	439817	195	0	0.917403	0.831878	0.98776
SPATS2L	18	HF	300	13443	13434	9	0	440012	439721	291	0	1.04035	0.910289	0.98776
PROM1	25	HF	419	13443	13432	11	0	440012	439604	408	0	0.93908	0.834989	0.98776
ZNF253	75	HF	463	13443	13429	14	0	440012	439563	449	0	1.03322	0.907663	0.98776
HSPB7	4	HF	31	13443	13442	1	0	440012	439982	30	0	1.03461	0.974131	0.993614
MAST2	5	HF	301	13443	13434	9	0	440012	439720	292	0	0.983386	0.961015	0.993614
TRPV1	66	HF	311	13443	13434	9	0	440012	439710	302	0	0.978136	0.948571	0.993614
TMEM182	15	HF	120	13443	13440	3	0	440012	439895	117	0	0.996996	0.995944	0.995944
*Adjusted using Benjamini-Hochberg correction for total number of genes tested
MAC - minor allele count; DCM - dilated cardiomyopathy; HCM - hypertrophic cardiomyopathy; HF - heart failure

### Sheet: S11
Supplementary Table S11: Candidate gene rare variant association with DCM, HCM and HF in GeL
Gene	Locus	Trait	MAC	N cases	N cases ref	N cases het	N cases hom	N controls	N controls ref	N controls het	N controls hom	Effect	P	Adjusted P*
TTN	17	DCM-Strict	325	715	642	72	1	17760	17509	251	0	6.58794	4.24e-27	1.5264e-25
TTN	17	DCM-Broad	325	260	230	29	1	18215	17921	294	0	7.30397	1.23e-15	4.428e-14
MYBPC3	49	HCM	30	921	900	21	0	17554	17545	9	0	36.0478	1.42e-15	5.112e-14
ALPK3	63	HCM	50	921	903	18	0	17554	17522	32	0	13.8526	6.24e-12	1.1232e-10
BAG3	47	DCM-Strict	8	715	707	8	0	17760	17760	0	0	104.213	7.34e-06	0.00013212
TTN	17	HF	325	2491	2417	73	1	15984	15734	250	0	1.8401	0.000114393	0.00411815
BAG3	47	DCM-Broad	8	260	257	3	0	18215	18210	5	0	25.0844	0.00029288	0.00527184
MAP3K7	33	DCM-Strict	5	715	712	3	0	17760	17758	2	0	24.2261	0.00164841	0.0197809
TMEM182	15	HCM	8	921	919	2	0	17554	17548	6	0	12.0206	0.00899734	0.107968
MYPN	43	DCM-Strict	6	715	714	1	0	17760	17755	5	0	15.02	0.0283878	0.165881
PDZRN3	22	DCM-Strict	10	715	713	2	0	17760	17752	8	0	9.5389	0.0233068	0.165881
GON4L	8	DCM-Strict	22	715	711	4	0	17760	17742	18	0	4.72968	0.0257643	0.165881
MAPT	67	DCM-Strict	9	715	713	2	0	17760	17753	7	0	8.84693	0.0322547	0.165881
FHOD3	71	DCM-Strict	9	715	713	2	0	17760	17753	7	0	7.43639	0.0392703	0.176716
STRN	14	DCM-Broad	5	260	259	1	0	18215	18211	4	0	23.9083	0.0160695	0.186808
ACTN2	12	DCM-Broad	6	260	259	1	0	18215	18210	5	0	16.2531	0.0255547	0.186808
RNF38	41	DCM-Broad	11	260	259	1	0	18215	18205	10	0	14.2359	0.0259456	0.186808
FOXN3	61	HF	3	2491	2490	1	0	15984	15982	2	0	21.1027	0.0227722	0.20495
NEDD4L	72	HF	5	2491	2489	2	0	15984	15981	3	0	13.0066	0.0144975	0.20495
ALPK3	63	HF	50	2491	2481	10	0	15984	15944	40	0	2.63007	0.0206033	0.20495
NEDD4L	72	DCM-Strict	5	715	714	1	0	17760	17756	4	0	9.80906	0.0613522	0.245409
MAP3K7	33	HF	5	2491	2488	3	0	15984	15982	2	0	6.07027	0.0416082	0.299579
FHOD3	71	HF	9	2491	2487	4	0	15984	15979	5	0	6.46606	0.0563182	0.337909
STRN	14	DCM-Strict	5	715	714	1	0	17760	17756	4	0	26.6089	0.116383	0.418979
ACTN2	12	DCM-Strict	6	715	714	1	0	17760	17755	5	0	12.6345	0.182622	0.507243
ALPK3	63	DCM-Strict	50	715	711	4	0	17760	17714	46	0	2.62819	0.183171	0.507243
RNF207	3	DCM-Strict	72	715	715	0	0	17760	17689	70	1	0.356393	0.174822	0.507243
RNF38	41	DCM-Strict	11	715	714	1	0	17760	17750	10	0	7.34304	0.252904	0.60697
MYBPC3	49	DCM-Strict	30	715	715	0	0	17760	17730	30	0	0.340216	0.245603	0.60697
TRPV1	66	DCM-Strict	24	715	715	0	0	17760	17736	24	0	0.329746	0.300967	0.677176
SLC38A6	60	HF	10	2491	2488	3	0	15984	15977	7	0	4.11508	0.192203	0.809597
RNF38	41	HF	11	2491	2489	2	0	15984	15975	9	0	5.35064	0.185624	0.809597
MYL6	53	HF	3	2491	2491	0	0	15984	15981	3	0	0.286747	0.526646	0.809597
LATS1	34	HF	4	2491	2491	0	0	15984	15980	4	0	0.316259	0.483645	0.809597
BACH1	78	HF	4	2491	2490	1	0	15984	15981	3	0	3.06598	0.488012	0.809597
BAMBI	42	HF	5	2491	2491	0	0	15984	15979	5	0	0.301008	0.481669	0.809597
CDKN1A	32	HF	5	2491	2491	0	0	15984	15979	5	0	0.337549	0.563954	0.809597
PDLIM5	26	HF	5	2491	2490	1	0	15984	15980	4	0	2.12458	0.595721	0.809597
STRN	14	HF	5	2491	2490	1	0	15984	15980	4	0	0.538112	0.605942	0.809597
MAST2	5	HF	6	2491	2491	0	0	15984	15978	6	0	0.302364	0.415585	0.809597
ACTN2	12	HF	6	2491	2490	1	0	15984	15979	5	0	0.517324	0.557835	0.809597
BAG3	47	HF	8	2491	2488	3	0	15984	15979	5	0	2.76653	0.262054	0.809597
TMEM182	15	HF	8	2491	2490	1	0	15984	15977	7	0	3.68566	0.406441	0.809597
MAPT	67	HF	9	2491	2489	2	0	15984	15977	7	0	2.60034	0.388699	0.809597
PDZRN3	22	HF	10	2491	2491	0	0	15984	15974	10	0	0.240513	0.222552	0.809597
TRPC4AP	77	HF	10	2491	2490	1	0	15984	15975	9	0	0.562834	0.552955	0.809597
NEXN	7	HF	12	2491	2490	1	0	15984	15973	11	0	0.598814	0.575784	0.809597
CAND2	19	HF	23	2491	2490	1	0	15984	15962	22	0	0.444095	0.266134	0.809597
TRPV1	66	HF	24	2491	2486	5	0	15984	15965	19	0	1.83118	0.33949	0.809597
PROM1	25	HF	52	2491	2487	4	0	15984	15936	48	0	0.757769	0.607198	0.809597
RNF207	3	HF	72	2491	2486	5	0	15984	15918	65	1	0.787075	0.589606	0.809597
CAND2	19	DCM-Strict	23	715	715	0	0	17760	17737	23	0	0.345113	0.386774	0.819051
FOXN3	61	HCM	3	921	921	0	0	17554	17551	3	0	0.299298	0.598546	0.826591
MYL6	53	HCM	3	921	921	0	0	17554	17551	3	0	0.342982	0.704397	0.826591
SSPN	51	HCM	3	921	921	0	0	17554	17551	3	0	0.353692	0.767567	0.826591
LATS1	34	HCM	4	921	920	1	0	17554	17551	3	0	5.62664	0.310476	0.826591
BACH1	78	HCM	4	921	921	0	0	17554	17550	4	0	0.353442	0.723908	0.826591
STRN	14	HCM	5	921	921	0	0	17554	17549	5	0	0.273223	0.379632	0.826591
NFATC1	73	HCM	5	921	921	0	0	17554	17549	5	0	0.327441	0.580399	0.826591
CDKN1A	32	HCM	5	921	921	0	0	17554	17549	5	0	0.327596	0.631516	0.826591
NEDD4L	72	HCM	5	921	921	0	0	17554	17549	5	0	0.344233	0.633701	0.826591
MAP3K7	33	HCM	5	921	921	0	0	17554	17549	5	0	0.350757	0.666629	0.826591
PDLIM5	26	HCM	5	921	921	0	0	17554	17549	5	0	0.361972	0.781906	0.826591
BAMBI	42	HCM	5	921	921	0	0	17554	17549	5	0	0.360708	0.78392	0.826591
ACTN2	12	HCM	6	921	920	1	0	17554	17549	5	0	12.4448	0.183281	0.826591
MAST2	5	HCM	6	921	921	0	0	17554	17548	6	0	0.346943	0.631272	0.826591
MYPN	43	HCM	6	921	921	0	0	17554	17548	6	0	0.33497	0.653896	0.826591
BAG3	47	HCM	8	921	921	0	0	17554	17546	8	0	0.344514	0.571239	0.826591
FHOD3	71	HCM	9	921	920	1	0	17554	17546	8	0	4.28585	0.361219	0.826591
MAPT	67	HCM	9	921	921	0	0	17554	17545	9	0	0.350805	0.554546	0.826591
PDZRN3	22	HCM	10	921	920	1	0	17554	17545	9	0	14.6188	0.166658	0.826591
SLC38A6	60	HCM	10	921	921	0	0	17554	17544	10	0	0.271386	0.38652	0.826591
TRPC4AP	77	HCM	10	921	920	1	0	17554	17545	9	0	2.48333	0.520979	0.826591
RNF38	41	HCM	11	921	921	0	0	17554	17543	11	0	0.352139	0.59543	0.826591
NEXN	7	HCM	12	921	920	1	0	17554	17543	11	0	1.33232	0.808151	0.826591
LMF1	64	HCM	17	921	920	1	0	17554	17539	14	1	1.26688	0.826591	0.826591
GON4L	8	HCM	22	921	921	0	0	17554	17532	22	0	0.336651	0.26655	0.826591
CAND2	19	HCM	23	921	919	2	0	17554	17533	21	0	2.11395	0.439516	0.826591
TRPV1	66	HCM	24	921	919	2	0	17554	17532	22	0	1.40834	0.692833	0.826591
PROM1	25	HCM	52	921	920	1	0	17554	17503	51	0	0.615714	0.532616	0.826591
SYNPO2L	44	HCM	62	921	916	5	0	17554	17497	57	0	1.94967	0.263136	0.826591
RNF207	3	HCM	72	921	919	2	0	17554	17485	68	1	0.640125	0.428224	0.826591
AXDND1	9	HCM	79	921	919	2	0	17554	17478	75	1	0.659555	0.471803	0.826591
OBSCN	11	HCM	244	921	905	16	0	17554	17326	228	0	1.30402	0.376441	0.826591
TTN	17	HCM	325	921	901	20	0	17554	17250	303	1	1.12391	0.648773	0.826591
BACH1	78	DCM-Strict	4	715	715	0	0	17760	17756	4	0	0.208422	0.415747	0.831494
SSPN	51	DCM-Strict	3	715	715	0	0	17760	17757	3	0	0.323125	0.565802	0.83233
MYL6	53	DCM-Strict	3	715	715	0	0	17760	17757	3	0	0.338851	0.662638	0.83233
CDKN1A	32	DCM-Strict	5	715	715	0	0	17760	17755	5	0	0.352792	0.677102	0.83233
NFATC1	73	DCM-Strict	5	715	715	0	0	17760	17755	5	0	0.343025	0.694126	0.83233
PDLIM5	26	DCM-Strict	5	715	715	0	0	17760	17755	5	0	0.355766	0.695056	0.83233
MAST2	5	DCM-Strict	6	715	715	0	0	17760	17754	6	0	0.353148	0.672188	0.83233
TMEM182	15	DCM-Strict	8	715	715	0	0	17760	17752	8	0	0.349701	0.601646	0.83233
TRPC4AP	77	DCM-Strict	10	715	715	0	0	17760	17750	10	0	0.34631	0.507182	0.83233
SLC38A6	60	DCM-Strict	10	715	715	0	0	17760	17750	10	0	0.353525	0.595186	0.83233
NEXN	7	DCM-Strict	12	715	714	1	0	17760	17749	11	0	1.58076	0.716729	0.83233
LMF1	64	DCM-Strict	17	715	715	0	0	17760	17744	15	1	0.385874	0.444172	0.83233
PROM1	25	DCM-Strict	52	715	713	2	0	17760	17710	50	0	1.42065	0.675196	0.83233
AXDND1	9	DCM-Strict	79	715	711	4	0	17760	17686	73	1	1.45993	0.535224	0.83233
BAMBI	42	DCM-Strict	5	715	715	0	0	17760	17755	5	0	0.3511	0.740428	0.832982
SSPN	51	HF	3	2491	2490	1	0	15984	15982	2	0	1.74788	0.708583	0.835783
NFATC1	73	HF	5	2491	2490	1	0	15984	15980	4	0	1.37784	0.799112	0.835783
LMF1	64	HF	17	2491	2490	1	0	15984	15969	14	1	0.716196	0.709257	0.835783
GON4L	8	HF	22	2491	2489	2	0	15984	15964	20	0	0.840645	0.812567	0.835783
MYBPC3	49	HF	30	2491	2487	4	0	15984	15958	26	0	1.15801	0.806568	0.835783
SYNPO2L	44	HF	62	2491	2485	6	0	15984	15928	56	0	0.86709	0.748618	0.835783
AXDND1	9	HF	79	2491	2483	8	0	15984	15914	69	1	0.893363	0.781455	0.835783
OBSCN	11	HF	244	2491	2455	36	0	15984	15776	208	0	1.0948	0.667675	0.835783
LATS1	34	DCM-Strict	4	715	715	0	0	17760	17756	4	0	0.358354	0.768958	0.838863
FOXN3	61	DCM-Strict	3	715	715	0	0	17760	17757	3	0	0.359576	0.824882	0.873404
OBSCN	11	DCM-Strict	244	715	705	10	0	17760	17526	234	0	1.068	0.849902	0.874185
MYL6	53	DCM-Broad	3	260	260	0	0	18215	18212	3	0	0.345991	0.744538	0.911045
SSPN	51	DCM-Broad	3	260	260	0	0	18215	18212	3	0	0.355308	0.787416	0.911045
FOXN3	61	DCM-Broad	3	260	260	0	0	18215	18212	3	0	0.362972	0.885738	0.911045
BACH1	78	DCM-Broad	4	260	260	0	0	18215	18211	4	0	0.36109	0.804752	0.911045
LATS1	34	DCM-Broad	4	260	260	0	0	18215	18211	4	0	0.362005	0.868713	0.911045
CDKN1A	32	DCM-Broad	5	260	260	0	0	18215	18210	5	0	0.353359	0.751579	0.911045
PDLIM5	26	DCM-Broad	5	260	260	0	0	18215	18210	5	0	0.358106	0.776657	0.911045
NEDD4L	72	DCM-Broad	5	260	260	0	0	18215	18210	5	0	0.362214	0.825767	0.911045
MAP3K7	33	DCM-Broad	5	260	260	0	0	18215	18210	5	0	0.363838	0.837966	0.911045
BAMBI	42	DCM-Broad	5	260	260	0	0	18215	18210	5	0	0.360184	0.841183	0.911045
NFATC1	73	DCM-Broad	5	260	260	0	0	18215	18210	5	0	0.364292	0.855196	0.911045
MAST2	5	DCM-Broad	6	260	260	0	0	18215	18209	6	0	0.36088	0.772065	0.911045
MYPN	43	DCM-Broad	6	260	260	0	0	18215	18209	6	0	0.362931	0.803432	0.911045
TMEM182	15	DCM-Broad	8	260	260	0	0	18215	18207	8	0	0.34999	0.689885	0.911045
MAPT	67	DCM-Broad	9	260	260	0	0	18215	18206	9	0	0.348109	0.680509	0.911045
FHOD3	71	DCM-Broad	9	260	260	0	0	18215	18206	9	0	0.354587	0.695863	0.911045
PDZRN3	22	DCM-Broad	10	260	260	0	0	18215	18205	10	0	0.353827	0.604079	0.911045
SLC38A6	60	DCM-Broad	10	260	260	0	0	18215	18205	10	0	0.359277	0.705693	0.911045
TRPC4AP	77	DCM-Broad	10	260	260	0	0	18215	18205	10	0	0.36209	0.745126	0.911045
NEXN	7	DCM-Broad	12	260	260	0	0	18215	18203	12	0	0.352027	0.615834	0.911045
LMF1	64	DCM-Broad	17	260	260	0	0	18215	18199	15	1	0.36802	0.606446	0.911045
GON4L	8	DCM-Broad	22	260	260	0	0	18215	18193	22	0	0.358884	0.61108	0.911045
CAND2	19	DCM-Broad	23	260	260	0	0	18215	18192	23	0	0.357128	0.570162	0.911045
TRPV1	66	DCM-Broad	24	260	260	0	0	18215	18191	24	0	0.360533	0.605357	0.911045
MYBPC3	49	DCM-Broad	30	260	260	0	0	18215	18185	30	0	0.350144	0.444407	0.911045
ALPK3	63	DCM-Broad	50	260	260	0	0	18215	18165	50	0	0.355179	0.416487	0.911045
PROM1	25	DCM-Broad	52	260	258	2	0	18215	18165	50	0	5.10975	0.157489	0.911045
SYNPO2L	44	DCM-Broad	62	260	260	0	0	18215	18153	62	0	0.358512	0.411613	0.911045
RNF207	3	DCM-Broad	72	260	260	0	0	18215	18144	70	1	0.378843	0.407041	0.911045
AXDND1	9	DCM-Broad	79	260	258	2	0	18215	18139	75	1	3.81671	0.218813	0.911045
OBSCN	11	DCM-Broad	244	260	256	4	0	18215	17975	240	0	1.04855	0.929063	0.929063
SYNPO2L	44	DCM-Strict	62	715	713	2	0	17760	17700	60	0	1.03363	0.965384	0.965384
MYPN	43	HF	6	2491	2490	1	0	15984	15979	5	0	0.953651	0.968997	0.968997
*Adjusted using Benjamini-Hochberg correction for total number of genes tested
MAC - minor allele count; DCM - dilated cardiomyopathy; HCM - hypertrophic cardiomyopathy; HF - heart failure

### Sheet: S12
Supplementary Table S12: Candidate gene rare variant association with CMR traits in UKB
Gene	Chr	Locus	Trait	N	N ref	N het	N hom	Effect	LCI	UCI	P	Adjusted P*
TTN	2	17	LVEF	36104	35750	352	2	-1.97264	-2.58069	-1.36459	2.04e-10	7.64e-09
TTN	2	17	LVESV	36104	35750	352	2	4.2703	2.63529	5.90532	3.07e-07	1.15e-05
MYBPC3	11	49	LVWTMax	36220	36209	11	0	1.99548	1.21342	2.77754	5.7e-07	4.33e-05
MAP3K7	6	33	LVESV	36104	36101	3	0	38.4275	20.6166	56.2385	2.35e-05	0.000440777
SSPN	12	51	LVEF	36104	36090	14	0	-5.86368	-8.92906	-2.7983	0.000177428	0.0044357
NEDD4L	18	72	LVESV	36104	36096	8	0	19.8203	8.92863	30.712	0.000361535	0.00451919
FHOD3	18	71	LVESV	36104	36091	13	0	15.2613	6.71522	23.8075	0.000465205	0.00498434
MAP3K7	6	33	LVEDV	36104	36101	3	0	53.6488	24.1354	83.1622	0.000366945	0.0137604
SSPN	12	51	LVESV	36104	36090	14		12.9531	4.71681	21.1894	0.00205333	0.01925
NEDD4L	18	72	LVEDV	36104	36096	8	0	29.7037	11.6793	47.7281	0.00123802	0.0232129
MITF	3	21	LVESV	36104	36069	34	1	6.35766	1.17701	11.5383	0.0161611	0.121208
MAST2	1	5	LVWTMax	36220	36197	23	0	0.714885	0.17338	1.25639	0.00966728	0.146943
ALPK3	15	63	LVWTMax	36220	36162	58	0	0.459219	0.118266	0.800172	0.0082952	0.146943
FHOD3	18	71	LVEDV	36104	36091	13	0	17.6274	3.48463	31.7702	0.0145706	0.156114
ZNF253	19	75	LVEDV	36104	36070	34	0	11.2487	2.49442	20.003	0.0117879	0.156114
PDLIM5	4	26	LVESV	36104	36086	18	0	8.0525	0.786667	15.3183	0.029843	0.186519
HSPB7	1	4	LVEF	36104	36101	3	0	-7.98448	-14.613	-1.35599	0.01823	0.227875
HSPB7	1	4	LVESV	36104	36101	3	0	17.0188	-0.808843	34.8464	0.0613395	0.289665
ZNF253	19	75	LVESV	36104	36070	34	0	5.03984	-0.248792	10.3285	0.0617953	0.289665
SLC38A6	14	60	LVEF	36104	36092	12	0	-3.58942	-6.90079	-0.278052	0.033625	0.360268
MYPN	10	43	LVESV	36104	36034	67	3	-3.08565	-6.75502	0.583716	0.0993164	0.438161
ACTN2	1	12	LVWTMax	36220	36215	5	0	-1.18041	-2.34145	-0.0193647	0.0462994	0.439844
ZNF253	19	75	LVSV	36104	36070	34	0	6.61958	1.15219	12.087	0.0176442	0.441105
TTN	2	17	LVSV	36104	35750	352	2	-2.14754	-3.8355	-0.459576	0.0126456	0.441105
MAPT	17	67	LVWTMax	36220	36207	13	0	-0.674678	-1.39421	0.0448523	0.0660935	0.502311
TRPC4AP	20	77	LVEDV	36104	36095	9	0	-15.7816	-32.7776	1.21435	0.0687702	0.573085
MAP3K7	6	33	LVSV	36104	36101	3	0	17.4001	-1.02064	35.8209	0.0641166	0.601034
PRKCA	17	69	LVSV	36104	36099	5	0	13.0867	-1.1762	27.3496	0.0721241	0.601034
NEDD4L	18	72	LVSV	36104	36096	8	0	10.4746	-0.783053	21.7322	0.0682075	0.601034
CAND2	3	19	LVEF	36104	36074	30	0	1.85324	-0.24265	3.94914	0.0830866	0.62315
OBSCN	1	11	LVEF	36104	35800	304	0	0.603493	-0.0586566	1.26564	0.0740442	0.62315
NPR2	9	40	LVESV	36104	36099	5	0	-8.64399	-22.4174	5.12944	0.218681	0.643327
COL4A1	13	58	LVESV	36104	36099	5	0	8.5628	-5.2101	22.3357	0.22302	0.643327
TRPC4AP	20	77	LVESV	36104	36095	9	0	-6.87934	-17.1496	3.39091	0.189235	0.643327
BACH1	21	78	LVESV	36104	36094	10	0	6.36691	-3.37109	16.1049	0.20003	0.643327
SLC38A6	14	60	LVESV	36104	36092	12	0	6.19888	-2.698	15.0958	0.172065	0.643327
OBSCN	1	11	LVESV	36104	35800	304	0	-1.20311	-2.98399	0.577772	0.185473	0.643327
COL4A1	13	58	LVEDV	36104	36099	5	0	17.4131	-5.38738	40.2135	0.134431	0.717371
PRKCA	17	69	LVEDV	36104	36099	5	0	16.2625	-6.56379	39.0888	0.162604	0.717371
BACH1	21	78	LVEDV	36104	36094	10	0	12.3556	-3.76013	28.4712	0.132926	0.717371
PDLIM5	4	26	LVEDV	36104	36086	18	0	9.71623	-2.31258	21.745	0.113386	0.717371
MYPN	10	43	LVEDV	36104	36034	67	3	-4.79461	-10.8631	1.27389	0.121494	0.717371
TTN	2	17	LVEDV	36104	35750	352	2	2.00705	-0.698208	4.71231	0.145915	0.717371
THBS1	15	62	LVESV	36104	36101	3	0	-10.003	-27.7889	7.78285	0.270326	0.724087
NPR2	9	40	LVEDV	36104	36099	5	0	-14.8173	-37.6328	7.99815	0.20306	0.725214
MITF	3	21	LVEDV	36104	36069	34	1	5.75604	-2.81427	14.3264	0.188053	0.725214
MAP3K7	6	33	LVEF	36104	36101	3	0	-5.04904	-11.6718	1.57371	0.135115	0.75444
THBS1	15	62	LVEF	36104	36101	3	0	4.31667	-2.30249	10.9358	0.201184	0.75444
HSPA4	5	30	LVEF	36104	36099	5	0	3.37511	-1.75318	8.5034	0.197078	0.75444
NEDD4L	18	72	LVEF	36104	36096	8	0	-2.71177	-6.76779	1.34426	0.190065	0.75444
FHOD3	18	71	LVEF	36104	36091	13	0	-2.34953	-5.53208	0.833022	0.147911	0.75444
PDLIM5	4	26	LVEF	36104	36086	18	0	-2.02174	-4.7259	0.682419	0.142825	0.75444
CAMK2D	4	28	LVWTMax	36220	36214	6	0	0.828587	-0.231406	1.88858	0.125501	0.767062
PDLIM5	4	26	LVWTMax	36220	36201	19	0	-0.458679	-1.05429	0.136936	0.131208	0.767062
MITF	3	21	LVWTMax	36220	36185	34	1	-0.344319	-0.780124	0.0914871	0.121498	0.767062
MAP3K7	6	33	LVWTMax	36220	36217	3	0	0.783351	-0.716184	2.28289	0.305893	0.797957
CDKN1A	6	32	LVWTMax	36220	36216	4	0	-0.800755	-2.09907	0.497562	0.226726	0.797957
MYL6	12	53	LVWTMax	36220	36214	6	0	0.608826	-0.450673	1.66833	0.260053	0.797957
TMEM182	2	15	LVWTMax	36220	36211	9	0	-0.571399	-1.43681	0.294017	0.195636	0.797957
NEDD4L	18	72	LVWTMax	36220	36211	9	0	0.55764	-0.306701	1.42198	0.206053	0.797957
ERG	21	79	LVWTMax	36220	36207	13	0	-0.408882	-1.12806	0.310295	0.265142	0.797957
SPATS2L	2	18	LVWTMax	36220	36206	14	0	-0.429198	-1.12356	0.265168	0.225711	0.797957
PDZRN3	3	22	LVWTMax	36220	36202	18	0	-0.438032	-1.05002	0.173953	0.16066	0.797957
CAND2	3	19	LVWTMax	36220	36190	30	0	-0.260011	-0.734082	0.214061	0.282389	0.797957
PROM1	4	25	LVWTMax	36220	36177	43	0	0.223652	-0.172333	0.619637	0.2683	0.797957
NFATC1	18	73	LVWTMax	36220	36167	53	0	0.213199	-0.14321	0.569607	0.241027	0.797957
PDZRN3	3	22	LVEDV	36104	36086	18	0	-6.86035	-18.893	5.17232	0.263797	0.808146
MAST2	1	5	LVEDV	36104	36081	23	0	-6.00659	-16.6656	4.65238	0.269382	0.808146
MAST2	1	5	LVESV	36104	36081	23	0	-3.26153	-9.70266	3.1796	0.32098	0.810013
SSPN	12	51	LVWTMax	36220	36206	14	0	0.341609	-0.352069	1.03529	0.334442	0.819922
TRPC4AP	20	77	LVSV	36104	36095	9	0	-8.63711	-19.2562	1.98196	0.110902	0.831765
BAMBI	10	42	LVWTMax	36220	36216	4	0	-0.470525	-1.76778	0.826734	0.477151	0.848545
COL4A1	13	58	LVWTMax	36220	36215	5	0	0.527367	-0.631969	1.6867	0.372628	0.848545
FHOD3	18	71	LVWTMax	36220	36207	13	0	-0.271131	-0.990475	0.448212	0.460065	0.848545
ZNF253	19	75	LVWTMax	36220	36186	34	0	0.160687	-0.284353	0.605728	0.479151	0.848545
MYPN	10	43	LVWTMax	36220	36150	67	3	0.133576	-0.175044	0.442195	0.396267	0.848545
TTN	2	17	LVWTMax	36220	35866	352	2	-0.0557685	-0.193293	0.081756	0.426731	0.848545
HSPB7	1	4	LVWTMax	36220	36217	3	0	0.354876	-1.14389	1.85364	0.642593	0.85214
STRN	2	14	LVWTMax	36220	36217	3	0	0.339297	-1.15962	1.83822	0.657289	0.85214
PRKCA	17	69	LVWTMax	36220	36215	5	0	0.280925	-0.879193	1.44104	0.635065	0.85214
NPR2	9	40	LVWTMax	36220	36215	5	0	0.244162	-0.915835	1.40416	0.679941	0.85214
HSPA4	5	30	LVWTMax	36220	36215	5	0	0.210964	-0.949026	1.37095	0.721502	0.85214
TRPC4AP	20	77	LVWTMax	36220	36211	9	0	-0.288207	-1.15232	0.575904	0.5133	0.85214
GON4L	1	8	LVWTMax	36220	36211	9	0	-0.236039	-1.10169	0.629613	0.593046	0.85214
SLC38A6	14	60	LVWTMax	36220	36208	12	0	-0.132461	-0.881253	0.616331	0.728804	0.85214
TRPV1	17	66	LVWTMax	36220	36200	20	0	0.198944	-0.381217	0.779105	0.501524	0.85214
SYNPO2L	10	44	LVWTMax	36220	36203	17	0	-0.105799	-0.735139	0.523541	0.741784	0.854176
BACH1	21	78	LVWTMax	36220	36210	10	0	-0.120333	-0.940233	0.699566	0.77361	0.864623
THBS1	15	62	LVWTMax	36220	36217	3	0	-0.148098	-1.64562	1.34942	0.846308	0.869181
RNF207	1	3	LVWTMax	36220	36197	23	0	-0.0654279	-0.607032	0.476176	0.812834	0.869181
OBSCN	1	11	LVWTMax	36220	35915	305	0	0.0181341	-0.131337	0.167605	0.812047	0.869181
SSPN	12	51	LVSV	36104	36090	14	0	-6.24415	-14.7636	2.27527	0.150855	0.870317
HSPB7	1	4	LVEDV	36104	36101	3	0	12.5353	-16.9664	42.0369	0.404963	0.879065
THBS1	15	62	LVEDV	36104	36101	3	0	-7.92818	-37.3749	21.5185	0.597709	0.879065
STRN	2	14	LVEDV	36104	36101	3	0	4.28201	-25.203	33.767	0.775921	0.879065
CDKN1A	6	32	LVEDV	36104	36100	4	0	-8.20202	-33.7551	17.351	0.529278	0.879065
BAMBI	10	42	LVEDV	36104	36100	4	0	5.31005	-20.191	30.8111	0.683185	0.879065
MYL6	12	53	LVEDV	36104	36099	5	0	-5.97086	-28.7986	16.8568	0.608195	0.879065
ACTN2	1	12	LVEDV	36104	36099	5	0	-5.8183	-28.6722	17.0356	0.617793	0.879065
CAMK2D	4	28	LVEDV	36104	36098	6	0	6.68305	-14.1526	27.5187	0.529573	0.879065
TMEM182	2	15	LVEDV	36104	36096	8	0	-3.15366	-21.2099	14.9026	0.732108	0.879065
GON4L	1	8	LVEDV	36104	36095	9	0	2.96791	-14.0716	20.0074	0.732815	0.879065
SLC38A6	14	60	LVEDV	36104	36092	12	0	5.54325	-9.18031	20.2668	0.460573	0.879065
MAPT	17	67	LVEDV	36104	36091	13	0	-4.66453	-18.8219	9.49284	0.518433	0.879065
ERG	21	79	LVEDV	36104	36091	13	0	2.997	-11.1389	17.1329	0.677749	0.879065
SSPN	12	51	LVEDV	36104	36090	14	0	6.30088	-7.34247	19.9442	0.365377	0.879065
SPATS2L	2	18	LVEDV	36104	36090	14	0	4.66568	-8.99311	18.3245	0.503176	0.879065
SYNPO2L	10	44	LVEDV	36104	36087	17	0	1.84951	-10.5219	14.2209	0.769512	0.879065
TRPV1	17	66	LVEDV	36104	36084	20	0	2.62115	-8.79402	14.0363	0.652677	0.879065
RNF207	1	3	LVEDV	36104	36081	23	0	1.4818	-9.17914	12.1427	0.785298	0.879065
CAND2	3	19	LVEDV	36104	36074	30	0	-1.72557	-11.0466	7.59548	0.716724	0.879065
PROM1	4	25	LVEDV	36104	36062	42	0	3.65348	-4.22244	11.5294	0.363251	0.879065
NFATC1	18	73	LVEDV	36104	36051	53	0	3.27991	-3.72733	10.2871	0.358928	0.879065
ALPK3	15	63	LVEDV	36104	36047	57	0	-1.38166	-8.14445	5.38114	0.688843	0.879065
OBSCN	1	11	LVEDV	36104	35800	304	0	-0.766006	-3.71306	2.18105	0.610444	0.879065
TMEM182	2	15	LVEF	36104	36096	8	0	-2.3913	-6.44973	1.66712	0.248152	0.886257
CAMK2D	4	28	LVESV	36104	36098	6	0	5.07174	-7.51376	17.6572	0.429626	0.895315
CAND2	3	19	LVESV	36104	36074	30	0	-2.35719	-7.99165	3.27727	0.412241	0.895315
NPR2	9	40	LVEF	36104	36099	5	0	2.85098	-2.27725	7.9792	0.275881	0.899612
NFATC1	18	73	LVESV	36104	36051	53	0	1.6006	-2.63369	5.8349	0.458763	0.909339
HSPB7	1	4	LVSV	36104	36101	3	0	-2.68263	-21.0871	15.7218	0.775121	0.915417
THBS1	15	62	LVSV	36104	36101	3	0	2.0155	-16.3812	20.4122	0.829978	0.915417
CDKN1A	6	32	LVSV	36104	36100	4	0	-3.88112	-19.83	12.0678	0.633397	0.915417
BAMBI	10	42	LVSV	36104	36100	4	0	3.64924	-12.2724	19.5709	0.65327	0.915417
COL4A1	13	58	LVSV	36104	36099	5	0	7.24512	-6.99623	21.4865	0.318712	0.915417
NPR2	9	40	LVSV	36104	36099	5	0	-6.17164	-20.4256	8.08235	0.396094	0.915417
HSPA4	5	30	LVSV	36104	36099	5	0	4.36754	-9.87514	18.6102	0.547823	0.915417
MYL6	12	53	LVSV	36104	36099	5	0	-3.47233	-17.7268	10.7822	0.63305	0.915417
ACTN2	1	12	LVSV	36104	36099	5	0	-1.99087	-16.2482	12.2665	0.784326	0.915417
CAMK2D	4	28	LVSV	36104	36098	6	0	2.25397	-10.7607	15.2687	0.734279	0.915417
TMEM182	2	15	LVSV	36104	36096	8	0	-3.53267	-14.799	7.73364	0.538841	0.915417
GON4L	1	8	LVSV	36104	36095	9	0	2.31172	-8.31827	12.9417	0.669936	0.915417
BACH1	21	78	LVSV	36104	36094	10	0	5.63739	-4.42998	15.7048	0.272416	0.915417
MYBPC3	11	49	LVSV	36104	36093	11	0	-3.51407	-13.1172	6.08904	0.473244	0.915417
MAPT	17	67	LVSV	36104	36091	13	0	-1.99546	-10.8416	6.8507	0.658405	0.915417
ERG	21	79	LVSV	36104	36091	13	0	1.92159	-6.90903	10.7522	0.669744	0.915417
FHOD3	18	71	LVSV	36104	36091	13	0	1.87955	-6.95373	10.7128	0.676647	0.915417
SPATS2L	2	18	LVSV	36104	36090	14	0	1.26741	-7.25508	9.78989	0.77069	0.915417
SYNPO2L	10	44	LVSV	36104	36087	17	0	-0.885742	-8.60982	6.83834	0.82217	0.915417
PDZRN3	3	22	LVSV	36104	36086	18	0	-3.92561	-11.437	3.58579	0.305685	0.915417
PDLIM5	4	26	LVSV	36104	36086	18	0	3.82908	-3.68453	11.3427	0.317875	0.915417
TRPV1	17	66	LVSV	36104	36084	20	0	2.99612	-4.13659	10.1288	0.410343	0.915417
RNF207	1	3	LVSV	36104	36081	23	0	2.20877	-4.44201	8.85954	0.5151	0.915417
MAST2	1	5	LVSV	36104	36081	23	0	-1.72164	-8.37119	4.92791	0.611835	0.915417
CAND2	3	19	LVSV	36104	36074	30	0	1.8539	-3.96477	7.67257	0.532319	0.915417
NEXN	1	7	LVSV	36104	36074	30	0	-0.83714	-6.65976	4.98548	0.778103	0.915417
PROM1	4	25	LVSV	36104	36062	42	0	1.7226	-3.19698	6.64217	0.492534	0.915417
NFATC1	18	73	LVSV	36104	36051	53	0	1.05449	-3.32208	5.43106	0.636761	0.915417
ALPK3	15	63	LVSV	36104	36047	57	0	-1.97538	-6.20042	2.24965	0.359475	0.915417
MYPN	10	43	LVSV	36104	36034	67	3	-1.69098	-5.47986	2.09789	0.381718	0.915417
OBSCN	1	11	LVSV	36104	35800	304	0	0.596752	-1.24175	2.43526	0.524662	0.915417
ALPK3	15	63	LVEF	36104	36047	57	0	-0.81273	-2.3329	0.70744	0.294704	0.92095
STRN	2	14	LVSV	36104	36101	3	0	1.18415	-17.2132	19.5815	0.899611	0.924258
MITF	3	21	LVSV	36104	36069	34	1	-0.461922	-5.81194	4.8881	0.865621	0.924258
NEXN	1	7	LVEDV	36104	36074	30	0	-0.944866	-10.2783	8.38857	0.84272	0.929471
PRKCA	17	69	LVESV	36104	36099	5	0	4.47678	-9.30228	18.2558	0.524264	0.93135
HSPA4	5	30	LVESV	36104	36099	5	0	-4.14617	-17.9314	9.63904	0.555528	0.93135
MYBPC3	11	49	LVESV	36104	36093	11	0	3.09822	-6.19567	12.3921	0.513514	0.93135
MAPT	17	67	LVESV	36104	36091	13	0	-2.54909	-11.0952	5.99699	0.55881	0.93135
PDZRN3	3	22	LVESV	36104	36086	18	0	-2.41639	-9.68999	4.85722	0.514965	0.93135
MYBPC3	11	49	LVEDV	36104	36093	11	0	0.537709	-14.8419	15.9173	0.945368	0.960453
MYL6	12	53	LVESV	36104	36099	5	0	-3.60914	-17.3899	10.1716	0.607735	0.962547
ACTN2	1	12	LVESV	36104	36099	5	0	-3.53361	-17.3441	10.2768	0.61603	0.962547
STRN	2	14	LVEF	36104	36101	3	0	-0.662645	-7.28986	5.96457	0.844631	0.963008
BAMBI	10	42	LVEF	36104	36100	4	0	0.387609	-5.34893	6.12415	0.894643	0.963008
CDKN1A	6	32	LVEF	36104	36100	4	0	0.192775	-5.54128	5.92683	0.947463	0.963008
PRKCA	17	69	LVEF	36104	36099	5	0	1.38844	-3.74158	6.51847	0.595789	0.963008
ACTN2	1	12	LVEF	36104	36099	5	0	0.881546	-4.25332	6.01641	0.736506	0.963008
COL4A1	13	58	LVEF	36104	36099	5	0	-0.708705	-5.83556	4.41815	0.786442	0.963008
MYL6	12	53	LVEF	36104	36099	5	0	-0.202716	-5.33164	4.9262	0.938253	0.963008
CAMK2D	4	28	LVEF	36104	36098	6	0	-1.78838	-6.47239	2.89563	0.454265	0.963008
TRPC4AP	20	77	LVEF	36104	36095	9	0	1.12849	-2.6942	4.95119	0.562859	0.963008
GON4L	1	8	LVEF	36104	36095	9	0	0.171655	-3.65681	4.00012	0.929974	0.963008
BACH1	21	78	LVEF	36104	36094	10	0	-0.148231	-3.77281	3.47635	0.936114	0.963008
MYBPC3	11	49	LVEF	36104	36093	11	0	-1.09088	-4.54984	2.36807	0.536489	0.963008
MAPT	17	67	LVEF	36104	36091	13	0	0.726032	-2.45572	3.90779	0.654704	0.963008
ERG	21	79	LVEF	36104	36091	13	0	-0.534094	-3.7134	2.64521	0.741962	0.963008
SPATS2L	2	18	LVEF	36104	36090	14	0	-0.114884	-3.18491	2.95514	0.941532	0.963008
SYNPO2L	10	44	LVEF	36104	36087	17	0	0.554061	-2.22891	3.33704	0.696382	0.963008
PDZRN3	3	22	LVEF	36104	36086	18	0	-0.764687	-3.4703	1.94093	0.579617	0.963008
TRPV1	17	66	LVEF	36104	36084	20	0	0.790993	-1.77447	3.35646	0.545642	0.963008
MAST2	1	5	LVEF	36104	36081	23	0	0.458824	-1.93605	2.8537	0.707288	0.963008
RNF207	1	3	LVEF	36104	36081	23	0	0.369532	-2.02579	2.76485	0.762371	0.963008
NEXN	1	7	LVEF	36104	36074	30	0	-0.85521	-2.95226	1.24184	0.424115	0.963008
MITF	3	21	LVEF	36104	36069	34	1	-0.926747	-2.85383	1.00034	0.345907	0.963008
ZNF253	19	75	LVEF	36104	36070	34	0	-0.145687	-2.11449	1.82311	0.884685	0.963008
PROM1	4	25	LVEF	36104	36062	42	0	0.455672	-1.31489	2.22624	0.613969	0.963008
NFATC1	18	73	LVEF	36104	36051	53	0	-0.462319	-2.03916	1.11452	0.565529	0.963008
MYPN	10	43	LVEF	36104	36034	67	3	0.534045	-0.83108	1.89917	0.443231	0.963008
HSPA4	5	30	LVEDV	36104	36099	5	0	-0.435305	-23.242	22.3714	0.970159	0.970159
NEXN	1	7	LVWTMax	36220	36190	30	0	-0.00828029	-0.482444	0.465883	0.972696	0.972696
CDKN1A	6	32	LVESV	36104	36100	4	0	-2.76254	-18.1835	12.6584	0.725504	0.975711
SPATS2L	2	18	LVESV	36104	36090	14	0	1.90632	-6.34886	10.1615	0.650835	0.975711
PROM1	4	25	LVESV	36104	36062	42	0	0.903599	-3.85374	5.66094	0.709691	0.975711
ALPK3	15	63	LVESV	36104	36047	57	0	0.797294	-3.28745	4.88204	0.702045	0.975711
STRN	2	14	LVESV	36104	36101	3	0	0.228958	-17.5913	18.0493	0.97991	0.97991
BAMBI	10	42	LVESV	36104	36100	4	0	1.8153	-13.6041	17.2347	0.817514	0.97991
TMEM182	2	15	LVESV	36104	36096	8	0	-0.197939	-11.1109	10.715	0.971641	0.97991
GON4L	1	8	LVESV	36104	36095	9	0	-0.244809	-10.5416	10.052	0.962833	0.97991
ERG	21	79	LVESV	36104	36091	13	0	0.771736	-7.76998	9.31345	0.859445	0.97991
SYNPO2L	10	44	LVESV	36104	36087	17	0	1.02912	-6.45134	8.50957	0.787436	0.97991
TRPV1	17	66	LVESV	36104	36084	20	0	0.60806	-6.28269	7.49881	0.862688	0.97991
RNF207	1	3	LVESV	36104	36081	23	0	-0.146756	-6.58907	6.29556	0.964388	0.97991
NEXN	1	7	LVESV	36104	36074	30	0	0.320972	-5.31915	5.96109	0.911189	0.97991
SLC38A6	14	60	LVSV	36104	36092	12	0	0.0453239	-9.15355	9.2442	0.992295	0.992295
*Adjusted using Benjamini-Hochberg correction for total number of genes tested
LVEF - LV ejection fraction; LVESV - LV end-systolic volume; LVEDV - LV end-diastolic volume; LVSV - LV stroke volume; LVWTMax - maximum LV wall thickness

### Sheet: S13
Supplementary Table 13: Candidate gene ultra rare variant (MAF<0.00005) association with DCM, HCM and HF in UKB
Gene	Locus	Trait	N cases	N cases ref	N cases het	N cases hom	N controls	N controls ref	N controls het	N controls hom	Effect	P	Adjusted P*
TTN	17	DCM-Broad	2362	2294	68	0	352644	351437	1204	3	9.38942	1.85535e-40	1.68837e-38
TTN	17	DCM-Strict	926	877	49	0	452529	450843	1683	3	13.481	4.48368e-37	4.39401e-35
TTN	17	HF	13443	13289	154	0	440012	438431	1578	3	3.42818	8.10064e-34	7.93863e-32
MYBPC3	49	HCM	637	628	9	0	452818	452732	86	0	71.9906	2.18822e-14	1.07223e-12
BAG3	47	HF	13443	13439	4	0	440012	439995	17	0	12.9537	0.000273426	0.00678398
NEDD4L	72	DCM-Broad	2362	2358	4	0	352644	352586	58	0	10.7019	0.000390532	0.00997688
SLC38A6	60	DCM-Broad	2362	2359	3	0	352644	352585	59	0	10.9229	0.00158057	0.0287664
SSPN	51	DCM-Broad	2362	2360	2	0	352644	352621	23	0	18.2317	0.0024108	0.0365638
LATS1	34	HF	13443	13440	3	0	440012	439994	18	0	8.43936	0.00485833	0.0793527
KDM4B	74	HCM	637	636	1	0	452818	452792	26	0	38.8996	0.00506094	0.0991944
MAPT	67	HF	13443	13437	6	0	440012	439955	57	0	3.94721	0.00715952	0.100233
SPATS2L	18	HCM	637	636	1	0	452818	452783	35	0	31.5875	0.00680299	0.111116
NEXN	7	HCM	637	636	1	0	452818	452767	51	0	24.1084	0.010324	0.144536
LATS1	34	DCM-Strict	926	925	1	0	452529	452509	20	0	35.3328	0.0073861	0.144768
BAG3	47	DCM-Strict	926	925	1	0	452529	452509	20	0	38.9548	0.0063899	0.144768
ALPK3	63	HCM	637	635	2	0	452818	452651	167	0	8.63903	0.0134571	0.164849
ZNF253	75	HCM	637	636	1	0	452818	452738	80	0	17.3616	0.0172331	0.183264
NPR2	40	DCM-Strict	926	925	1	0	452529	452477	52	0	15.5242	0.0210207	0.206003
MAST2	5	HCM	637	636	1	0	452818	452715	103	0	9.8813	0.04196	0.316314
HSPB7	4	DCM-Broad	2362	2361	1	0	352644	352619	25	0	10.4715	0.0399363	0.36342
FHOD3	71	DCM-Broad	2362	2360	2	0	352644	352565	79	0	13.3586	0.0537588	0.376312
SLC38A6	60	DCM-Strict	926	925	1	0	452529	452442	87	0	9.75471	0.0436444	0.388832
NPR2	40	HF	13443	13439	4	0	440012	439963	49	0	4.89856	0.0508333	0.452878
OBSCN	11	HCM	637	634	3	0	452818	452013	805	0	5.394	0.0752377	0.491553
RNF207	3	DCM-Strict	926	925	1	0	452529	452401	128	0	60.4388	0.0695323	0.567847
MYPN	43	HF	13443	13443	0	0	440012	439916	96	0	0.345055	0.0760573	0.573355
MAPT	67	DCM-Broad	2362	2361	1	0	352644	352598	46	0	29.2507	0.107117	0.613283
HSPA4	30	DCM-Broad	2362	2361	1	0	352644	352612	32	0	21.1462	0.130356	0.625448
COL4A1	58	DCM-Broad	2362	2361	1	0	352644	352613	31	0	21.0958	0.130588	0.625448
MAST2	5	DCM-Strict	926	925	1	0	452529	452426	103	0	32.8123	0.0997952	0.666942
NEDD4L	72	DCM-Strict	926	925	1	0	452529	452448	81	0	31.6168	0.102083	0.666942
MYL6	53	DCM-Broad	2362	2361	1	0	352644	352606	38	0	16.8144	0.149762	0.681417
MAP3K7	33	HF	13443	13441	2	0	440012	439989	23	0	6.4707	0.122475	0.743562
PRDM16	2	HF	13443	13443	0	0	440012	439984	28	0	0.342758	0.30899	0.806041
RNF207	3	HF	13443	13442	1	0	440012	439884	128	0	0.488898	0.218183	0.806041
GON4L	8	HF	13443	13442	1	0	440012	439923	89	0	0.495898	0.258223	0.806041
STRN	14	HF	13443	13440	3	0	440012	439968	44	0	2.82788	0.216123	0.806041
MITF	21	HF	13443	13443	0	0	440012	439970	42	0	0.35519	0.31825	0.806041
PROM1	25	HF	13443	13438	5	0	440012	439910	102	0	2.08287	0.220636	0.806041
CAMK2D	28	HF	13443	13440	3	0	440012	439948	64	0	2.06972	0.345446	0.806041
MYBPC3	49	HF	13443	13439	4	0	440012	439921	91	0	2.09678	0.270196	0.806041
CCDC92	55	HF	13443	13441	2	0	440012	439989	23	0	4.19195	0.20132	0.806041
COL4A1	58	HF	13443	13443	0	0	440012	439975	37	0	0.344303	0.273633	0.806041
SLC38A6	60	HF	13443	13439	4	0	440012	439928	84	0	1.88692	0.331818	0.806041
NFATC1	73	HF	13443	13443	0	0	440012	439957	55	0	0.349685	0.249746	0.806041
KDM4B	74	HF	13443	13441	2	0	440012	439987	25	0	3.10158	0.287652	0.806041
TRPC4AP	77	HF	13443	13443	0	0	440012	439966	46	0	0.352222	0.283541	0.806041
ERG	79	HF	13443	13443	0	0	440012	439984	28	0	0.334421	0.355242	0.809621
PRDM16	2	DCM-Broad	2362	2362	0	0	352644	352620	24	0	0.362985	0.697335	0.821165
RNF207	3	DCM-Broad	2362	2362	0	0	352644	352540	104	0	0.363789	0.466971	0.821165
MAST2	5	DCM-Broad	2362	2361	1	0	352644	352565	79	0	1.75361	0.655239	0.821165
NEXN	7	DCM-Broad	2362	2362	0	0	352644	352602	42	0	0.356521	0.573657	0.821165
GON4L	8	DCM-Broad	2362	2362	0	0	352644	352566	78	0	0.360834	0.470777	0.821165
OBSCN	11	DCM-Broad	2362	2357	5	0	352644	352012	632	0	1.17555	0.739863	0.821165
ACTN2	12	DCM-Broad	2362	2362	0	0	352644	352603	41	0	0.364257	0.618566	0.821165
STRN	14	DCM-Broad	2362	2362	0	0	352644	352606	38	0	0.355377	0.551947	0.821165
TMEM182	15	DCM-Broad	2362	2362	0	0	352644	352622	22	0	0.34858	0.641686	0.821165
SPATS2L	18	DCM-Broad	2362	2362	0	0	352644	352613	31	0	0.365369	0.710282	0.821165
CAND2	19	DCM-Broad	2362	2362	0	0	352644	352591	53	0	0.361238	0.542523	0.821165
MITF	21	DCM-Broad	2362	2362	0	0	352644	352611	33	0	0.362494	0.617784	0.821165
PDZRN3	22	DCM-Broad	2362	2362	0	0	352644	352598	46	0	0.364949	0.626585	0.821165
PROM1	25	DCM-Broad	2362	2362	0	0	352644	352560	84	0	0.360315	0.444395	0.821165
PDLIM5	26	DCM-Broad	2362	2362	0	0	352644	352610	34	0	0.362759	0.640043	0.821165
CAMK2D	28	DCM-Broad	2362	2362	0	0	352644	352590	54	0	0.360739	0.533212	0.821165
MAP3K7	33	DCM-Broad	2362	2362	0	0	352644	352624	20	0	0.360129	0.690314	0.821165
NPR2	40	DCM-Broad	2362	2362	0	0	352644	352603	41	0	0.36422	0.658869	0.821165
BAMBI	42	DCM-Broad	2362	2362	0	0	352644	352624	20	0	0.362975	0.739951	0.821165
MYPN	43	DCM-Broad	2362	2361	1	0	352644	352576	68	0	6.23047	0.277815	0.821165
SYNPO2L	44	DCM-Broad	2362	2362	0	0	352644	352585	59	0	0.363668	0.581516	0.821165
MYBPC3	49	DCM-Broad	2362	2361	1	0	352644	352578	66	0	5.05431	0.319509	0.821165
THBS1	62	DCM-Broad	2362	2362	0	0	352644	352620	24	0	0.363208	0.69256	0.821165
TRPV1	66	DCM-Broad	2362	2362	0	0	352644	352581	63	0	0.361547	0.529939	0.821165
PRKCA	69	DCM-Broad	2362	2362	0	0	352644	352612	32	0	0.363341	0.677284	0.821165
NFATC1	73	DCM-Broad	2362	2362	0	0	352644	352597	47	0	0.363125	0.590468	0.821165
KDM4B	74	DCM-Broad	2362	2362	0	0	352644	352624	20	0	0.364089	0.732416	0.821165
ZNF253	75	DCM-Broad	2362	2362	0	0	352644	352584	60	0	0.360188	0.534278	0.821165
TRPC4AP	77	DCM-Broad	2362	2362	0	0	352644	352611	33	0	0.362927	0.690668	0.821165
BACH1	78	DCM-Broad	2362	2362	0	0	352644	352606	38	0	0.358302	0.552866	0.821165
THBS1	62	HF	13443	13443	0	0	440012	439985	27	0	0.347447	0.378272	0.823792
RNF38	41	DCM-Broad	2362	2362	0	0	352644	352622	22	0	0.365813	0.777792	0.832695
ERG	79	DCM-Broad	2362	2362	0	0	352644	352624	20	0	0.36458	0.774909	0.832695
MTSS1	38	HF	13443	13443	0	0	440012	439991	21	0	0.338733	0.420103	0.840206
NEDD4L	72	HF	13443	13439	4	0	440012	439934	78	0	1.69371	0.403954	0.840206
CAND2	19	HF	13443	13442	1	0	440012	439948	64	0	0.569487	0.429237	0.841305
PRDM16	2	DCM-Strict	926	926	0	0	452529	452501	28	0	0.365434	0.817757	0.85517
HSPB7	4	DCM-Strict	926	926	0	0	452529	452498	31	0	0.36431	0.778223	0.85517
NEXN	7	DCM-Strict	926	926	0	0	452529	452477	52	0	0.366202	0.745901	0.85517
GON4L	8	DCM-Strict	926	926	0	0	452529	452439	90	0	0.366185	0.659198	0.85517
OBSCN	11	DCM-Strict	926	923	3	0	452529	451724	805	0	2.03225	0.349365	0.85517
ACTN2	12	DCM-Strict	926	926	0	0	452529	452478	51	0	0.366233	0.761875	0.85517
STRN	14	DCM-Strict	926	926	0	0	452529	452482	47	0	0.365933	0.742402	0.85517
TMEM182	15	DCM-Strict	926	926	0	0	452529	452504	25	0	0.366333	0.839075	0.85517
SPATS2L	18	DCM-Strict	926	926	0	0	452529	452493	36	0	0.360735	0.725069	0.85517
CAND2	19	DCM-Strict	926	926	0	0	452529	452464	65	0	0.36425	0.703709	0.85517
MITF	21	DCM-Strict	926	926	0	0	452529	452487	42	0	0.36586	0.75294	0.85517
PDZRN3	22	DCM-Strict	926	926	0	0	452529	452474	55	0	0.364473	0.699254	0.85517
PROM1	25	DCM-Strict	926	926	0	0	452529	452422	107	0	0.364785	0.607967	0.85517
PDLIM5	26	DCM-Strict	926	926	0	0	452529	452474	55	0	0.365681	0.736688	0.85517
CAMK2D	28	DCM-Strict	926	926	0	0	452529	452462	67	0	0.363438	0.673524	0.85517
HSPA4	30	DCM-Strict	926	926	0	0	452529	452484	45	0	0.365981	0.745273	0.85517
MAP3K7	33	DCM-Strict	926	926	0	0	452529	452504	25	0	0.366195	0.833584	0.85517
MTSS1	38	DCM-Strict	926	926	0	0	452529	452508	21	0	0.366548	0.85517	0.85517
RNF38	41	DCM-Strict	926	926	0	0	452529	452504	25	0	0.366099	0.832286	0.85517
BAMBI	42	DCM-Strict	926	926	0	0	452529	452499	30	0	0.366828	0.834209	0.85517
MYPN	43	DCM-Strict	926	926	0	0	452529	452433	96	0	0.365682	0.660295	0.85517
SYNPO2L	44	DCM-Strict	926	926	0	0	452529	452455	74	0	0.365105	0.692213	0.85517
MYBPC3	49	DCM-Strict	926	926	0	0	452529	452434	95	0	0.365555	0.670497	0.85517
SSPN	51	DCM-Strict	926	926	0	0	452529	452496	33	0	0.364977	0.770477	0.85517
MYL6	53	DCM-Strict	926	926	0	0	452529	452482	47	0	0.363454	0.712469	0.85517
CCDC92	55	DCM-Strict	926	926	0	0	452529	452504	25	0	0.366604	0.834506	0.85517
COL4A1	58	DCM-Strict	926	926	0	0	452529	452492	37	0	0.361595	0.686869	0.85517
THBS1	62	DCM-Strict	926	926	0	0	452529	452502	27	0	0.363212	0.788081	0.85517
ALPK3	63	DCM-Strict	926	926	0	0	452529	452360	169	0	0.364936	0.542363	0.85517
TRPV1	66	DCM-Strict	926	926	0	0	452529	452452	77	0	0.365595	0.689459	0.85517
MAPT	67	DCM-Strict	926	926	0	0	452529	452466	63	0	0.365857	0.754494	0.85517
PRKCA	69	DCM-Strict	926	926	0	0	452529	452487	42	0	0.36449	0.748751	0.85517
FHOD3	71	DCM-Strict	926	926	0	0	452529	452426	103	0	0.360903	0.585781	0.85517
NFATC1	73	DCM-Strict	926	926	0	0	452529	452474	55	0	0.365122	0.759982	0.85517
KDM4B	74	DCM-Strict	926	926	0	0	452529	452502	27	0	0.366378	0.826994	0.85517
ZNF253	75	DCM-Strict	926	926	0	0	452529	452448	81	0	0.366558	0.723455	0.85517
TRPC4AP	77	DCM-Strict	926	926	0	0	452529	452483	46	0	0.36646	0.789576	0.85517
BACH1	78	DCM-Strict	926	926	0	0	452529	452477	52	0	0.365562	0.741012	0.85517
ERG	79	DCM-Strict	926	926	0	0	452529	452501	28	0	0.365806	0.813955	0.85517
TMEM182	15	HF	13443	13443	0	0	440012	439987	25	0	0.352794	0.457049	0.867247
RNF38	41	HF	13443	13443	0	0	440012	439987	25	0	0.356206	0.487589	0.867247
ALPK3	63	HF	13443	13440	3	0	440012	439846	166	0	0.710844	0.484911	0.867247
MAST2	5	HF	13443	13439	4	0	440012	439912	100	0	1.44943	0.534733	0.877213
PDLIM5	26	HF	13443	13442	1	0	440012	439958	54	0	0.628525	0.55305	0.882633
ZNF253	75	HF	13443	13440	3	0	440012	439934	78	0	1.4973	0.563546	0.882633
PRDM16	2	HCM	637	637	0	0	452818	452790	28	0	0.365985	0.832759	0.901658
RNF207	3	HCM	637	637	0	0	452818	452689	129	0	0.365785	0.664004	0.901658
HSPB7	4	HCM	637	637	0	0	452818	452787	31	0	0.36665	0.840869	0.901658
GON4L	8	HCM	637	637	0	0	452818	452728	90	0	0.36673	0.742685	0.901658
ACTN2	12	HCM	637	637	0	0	452818	452767	51	0	0.366465	0.80009	0.901658
STRN	14	HCM	637	637	0	0	452818	452771	47	0	0.366807	0.810392	0.901658
TMEM182	15	HCM	637	637	0	0	452818	452793	25	0	0.366484	0.852717	0.901658
TTN	17	HCM	637	635	2	0	452818	451085	1730	3	0.771005	0.67258	0.901658
CAND2	19	HCM	637	637	0	0	452818	452753	65	0	0.366639	0.770032	0.901658
MITF	21	HCM	637	637	0	0	452818	452776	42	0	0.366183	0.800748	0.901658
PDZRN3	22	HCM	637	637	0	0	452818	452763	55	0	0.366341	0.798824	0.901658
PROM1	25	HCM	637	637	0	0	452818	452711	107	0	0.366669	0.735267	0.901658
PDLIM5	26	HCM	637	637	0	0	452818	452763	55	0	0.365672	0.779042	0.901658
CAMK2D	28	HCM	637	637	0	0	452818	452751	67	0	0.36678	0.783708	0.901658
HSPA4	30	HCM	637	637	0	0	452818	452773	45	0	0.364961	0.781131	0.901658
MAP3K7	33	HCM	637	637	0	0	452818	452793	25	0	0.366946	0.869238	0.901658
LATS1	34	HCM	637	637	0	0	452818	452797	21	0	0.366716	0.883257	0.901658
NPR2	40	HCM	637	637	0	0	452818	452765	53	0	0.364761	0.774221	0.901658
RNF38	41	HCM	637	637	0	0	452818	452793	25	0	0.365971	0.848934	0.901658
BAMBI	42	HCM	637	637	0	0	452818	452788	30	0	0.366585	0.854555	0.901658
MYPN	43	HCM	637	637	0	0	452818	452722	96	0	0.364522	0.696748	0.901658
SYNPO2L	44	HCM	637	637	0	0	452818	452744	74	0	0.362636	0.708602	0.901658
BAG3	47	HCM	637	637	0	0	452818	452797	21	0	0.36706	0.882384	0.901658
SSPN	51	HCM	637	637	0	0	452818	452785	33	0	0.365923	0.800152	0.901658
MYL6	53	HCM	637	637	0	0	452818	452771	47	0	0.364383	0.729561	0.901658
CCDC92	55	HCM	637	637	0	0	452818	452793	25	0	0.367182	0.865803	0.901658
COL4A1	58	HCM	637	637	0	0	452818	452781	37	0	0.366272	0.793027	0.901658
SLC38A6	60	HCM	637	637	0	0	452818	452730	88	0	0.365238	0.724151	0.901658
THBS1	62	HCM	637	637	0	0	452818	452791	27	0	0.366795	0.853745	0.901658
TRPV1	66	HCM	637	637	0	0	452818	452741	77	0	0.365245	0.751176	0.901658
MAPT	67	HCM	637	637	0	0	452818	452755	63	0	0.3648	0.740246	0.901658
PRKCA	69	HCM	637	637	0	0	452818	452776	42	0	0.365655	0.80048	0.901658
FHOD3	71	HCM	637	637	0	0	452818	452715	103	0	0.366258	0.683759	0.901658
NEDD4L	72	HCM	637	637	0	0	452818	452736	82	0	0.366302	0.733253	0.901658
NFATC1	73	HCM	637	637	0	0	452818	452763	55	0	0.365761	0.775993	0.901658
TRPC4AP	77	HCM	637	637	0	0	452818	452772	46	0	0.366944	0.822003	0.901658
BACH1	78	HCM	637	637	0	0	452818	452766	52	0	0.36663	0.806963	0.901658
ERG	79	HCM	637	637	0	0	452818	452790	28	0	0.365589	0.840517	0.901658
MTSS1	38	HCM	637	637	0	0	452818	452797	21	0	0.367412	0.910351	0.910351
BACH1	78	HF	13443	13442	1	0	440012	439961	51	0	0.666932	0.61797	0.916165
ALPK3	63	DCM-Broad	2362	2361	1	0	352644	352515	129	0	1.18006	0.879163	0.919584
NEXN	7	HF	13443	13442	1	0	440012	439961	51	0	0.705112	0.680172	0.966041
ACTN2	12	HF	13443	13441	2	0	440012	439963	49	0	1.23742	0.789479	0.979354
BAMBI	42	HF	13443	13442	1	0	440012	439983	29	0	1.42819	0.763826	0.979354
SYNPO2L	44	HF	13443	13441	2	0	440012	439940	72	0	0.83027	0.781569	0.979354
TRPV1	66	HF	13443	13441	2	0	440012	439937	75	0	0.827437	0.780826	0.979354
PRKCA	69	HF	13443	13442	1	0	440012	439971	41	0	0.748807	0.746049	0.979354
OBSCN	11	HF	13443	13419	24	0	440012	439228	784	0	1.0289	0.894503	0.980311
SPATS2L	18	HF	13443	13442	1	0	440012	439977	35	0	0.822541	0.83444	0.980311
PDZRN3	22	HF	13443	13441	2	0	440012	439959	53	0	1.09241	0.907687	0.980311
HSPA4	30	HF	13443	13441	2	0	440012	439969	43	0	1.11272	0.890423	0.980311
MYL6	53	HF	13443	13442	1	0	440012	439966	46	0	0.875124	0.889144	0.980311
HSPB7	4	HF	13443	13442	1	0	440012	439982	30	0	1.03461	0.974131	0.991685
SSPN	51	HF	13443	13442	1	0	440012	439980	32	0	0.95592	0.964466	0.991685
FHOD3	71	HF	13443	13440	3	0	440012	439912	100	0	0.98637	0.981566	0.991685
*Adjusted using Benjamini-Hochberg correction for total number of genes tested

### Sheet: S14
Table S14: Tissue stratified heritability
Name	Coefficient	SE	P value	Type	Tissue category
Left_Ventricle__H3K27ac	3.28e-08	6.01e-09	2.4e-08	Epigenetic	Cardiac
Fetal_Heart__H3K4me1	1.6e-08	3.02e-09	6.12e-08	Epigenetic	Cardiac
Heart-LV_ENTEX__H3K27ac	1.85e-08	3.58e-09	1.19e-07	Epigenetic	Cardiac
Right_Ventricle__H3K27ac	4.38e-08	8.57e-09	1.57e-07	Epigenetic	Cardiac
Fetal_Heart__DNase	3.52e-08	6.89e-09	1.59e-07	Epigenetic	Cardiac
Heart_Left_Ventricle	1.92e-09	3.77e-10	1.72e-07	Gene-expression	Cardiac
Heart-Atrial_ENTEX__H3K27ac	1.66e-08	3.48e-09	8.83e-07	Epigenetic	Cardiac
Fetal_Heart__H3K9ac	3.55e-08	7.7e-09	1.98e-06	Epigenetic	Cardiac
Right_Atrium__H3K27ac	3.45e-08	7.85e-09	5.45e-06	Epigenetic	Cardiac
Heart_Atrial_Appendage	1.65e-09	3.75e-10	5.48e-06	Gene-expression	Cardiac
A07.541.358.Heart.Atria	1.87e-09	4.33e-10	7.48e-06	Gene-expression	Cardiac
Esoph-Muscularis_ENTEX__H3K4me1	1.57e-08	3.72e-09	1.26e-05	Epigenetic	Digestive
A07.541.Heart	1.69e-09	4.04e-10	1.49e-05	Gene-expression	Cardiac
A07.541.560.Heart.Ventricles	1.61e-09	3.92e-10	1.93e-05	Gene-expression	Cardiac
Left_Ventricle__H3K4me1	2.26e-08	5.62e-09	2.87e-05	Epigenetic	Cardiac
Psoas_Muscle__H3K27ac	3.94e-08	1e-08	4.18e-05	Epigenetic	Musculoskeletal/Connective
A07.541.358.100.Atrial.Appendage	1.76e-09	4.51e-10	4.86e-05	Gene-expression	Cardiac
Skeletal_Muscle_Female__H3K4me1	1.85e-08	4.99e-09	0.000105878	Epigenetic	Musculoskeletal/Connective
Muscle_Skeletal	1.42e-09	4e-10	0.000189069	Gene-expression	Musculoskeletal/Connective
Right_Ventricle__H3K4me1	1.97e-08	5.6e-09	0.00021246	Epigenetic	Cardiac
Skeletal_Muscle_Male__H3K4me1	1.72e-08	4.97e-09	0.000263146	Epigenetic	Musculoskeletal/Connective
A10.690.Muscles	1.64e-09	4.74e-10	0.000271646	Gene-expression	Musculoskeletal/Connective
Skeletal_Muscle_Female__H3K4me3	5.11e-08	1.48e-08	0.000276909	Epigenetic	Musculoskeletal/Connective
A02.633.567.850.Quadriceps.Muscle	1.72e-09	5.01e-10	0.000293715	Gene-expression	Musculoskeletal/Connective
Colon_Smooth_Muscle__H3K4me1	1.24e-08	3.74e-09	0.000442078	Epigenetic	Digestive
Skeletal_Muscle_Female__H3K9ac	5.01e-08	1.55e-08	0.000614584	Epigenetic	Musculoskeletal/Connective
A02.165.Cartilage	1.55e-09	4.83e-10	0.000671533	Gene-expression	Musculoskeletal/Connective
Aorta__H3K4me1	2.44e-08	7.63e-09	0.000682564	Epigenetic	Vascular
Rectal_Smooth_Muscle__H3K27ac	1.34e-08	4.23e-09	0.000786489	Epigenetic	Digestive
skeletal_muscle_ENTEX__H3K27ac	7.98e-09	2.55e-09	0.000891627	Epigenetic	Musculoskeletal/Connective
Psoas_Muscle__H3K4me1	2.09e-08	6.82e-09	0.00110786	Epigenetic	Musculoskeletal/Connective
Skeletal_Muscle_Female__H3K27ac	1.88e-08	6.15e-09	0.00114546	Epigenetic	Musculoskeletal/Connective
Skeletal_Muscle_Male__H3K4me3	5.86e-08	1.92e-08	0.00115093	Epigenetic	Musculoskeletal/Connective
Skeletal_Muscle_Male__H3K9ac	2.65e-08	8.69e-09	0.00115363	Epigenetic	Musculoskeletal/Connective
Fetal_Muscle_Leg__H3K36me3	2.04e-08	6.7e-09	0.00119198	Epigenetic	Musculoskeletal/Connective
Fetal_Heart__H3K4me3	3.93e-08	1.32e-08	0.00150241	Epigenetic	Cardiac
Stomach_Smooth_Muscle__H3K4me1	1.65e-08	5.62e-09	0.0016752	Epigenetic	Digestive
skeletal_muscle_ENTEX__H3K4me3	1.98e-08	6.83e-09	0.00186876	Epigenetic	Musculoskeletal/Connective
Left_Ventricle__H3K4me3	1.13e-07	3.92e-08	0.00193347	Epigenetic	Cardiac
skeletal_muscle_ENTEX__H3K4me1	7.92e-09	2.75e-09	0.00200989	Epigenetic	Musculoskeletal/Connective
Rectal_Smooth_Muscle__H3K4me1	1.53e-08	5.45e-09	0.00242372	Epigenetic	Digestive
Fetal_Muscle_Trunk__H3K36me3	1.61e-08	5.8e-09	0.00270025	Epigenetic	Musculoskeletal/Connective
Ovary__H3K4me1	1.55e-08	5.59e-09	0.00275279	Epigenetic	Other
Fetal_Muscle_Trunk__H3K27ac	1.81e-08	6.54e-09	0.00276847	Epigenetic	Musculoskeletal/Connective
Fetal_Muscle_Leg__H3K4me3	8.1e-08	2.93e-08	0.00284659	Epigenetic	Musculoskeletal/Connective
Psoas_Muscle__DNase	5.19e-08	1.88e-08	0.00287751	Epigenetic	Musculoskeletal/Connective
Right_Ventricle__H3K4me3	9.61e-08	3.63e-08	0.00403412	Epigenetic	Cardiac
A10.690.467.Muscle..Smooth	1.12e-09	4.22e-10	0.00409158	Gene-expression	Musculoskeletal/Connective
Heart-Atrial_ENTEX__H3K4me3	7.49e-08	2.86e-08	0.00443233	Epigenetic	Cardiac
Heart-LV_ENTEX__H3K4me3	6.49e-08	2.5e-08	0.0047174	Epigenetic	Cardiac
Heart-Atrial_ENTEX__H3K36me3	2.81e-08	1.08e-08	0.00472656	Epigenetic	Cardiac
Colon_Smooth_Muscle__H3K27ac	1.12e-08	4.48e-09	0.00624354	Epigenetic	Digestive
Stomach_Smooth_Muscle__H3K27ac	1.08e-08	4.35e-09	0.00645931	Epigenetic	Digestive
Fetal_Muscle_Trunk__H3K4me3	7.5e-08	3.03e-08	0.00658296	Epigenetic	Musculoskeletal/Connective
Colon_Smooth_Muscle__H3K36me3	1.4e-08	5.74e-09	0.00744293	Epigenetic	Digestive
Right_Atrium__H3K4me3	5.29e-08	2.19e-08	0.00784464	Epigenetic	Cardiac
Esoph-GJ_ENTEX__H3K4me3	2.89e-08	1.22e-08	0.00873886	Epigenetic	Digestive
Fetal_Muscle_Leg__H3K27ac	1.16e-08	4.92e-09	0.00918042	Epigenetic	Musculoskeletal/Connective
Right_Atrium__H3K4me1	1.35e-08	5.84e-09	0.0105685	Epigenetic	Cardiac
Colon-Sigm_ENTEX__H3K4me3	6.26e-08	2.76e-08	0.011763	Epigenetic	Digestive
Heart-LV_ENTEX__H3K4me1	1.63e-08	7.26e-09	0.012454	Epigenetic	Cardiac
Colon_Smooth_Muscle__H3K4me3	3.33e-08	1.49e-08	0.0128819	Epigenetic	Digestive
Fetal_Heart__H3K36me3	8.97e-08	4.1e-08	0.0143054	Epigenetic	Cardiac
Ovary__H3K36me3	1.4e-08	6.54e-09	0.0164624	Epigenetic	Other
Left_Ventricle__H3K36me3	2.92e-08	1.39e-08	0.017942	Epigenetic	Cardiac
Breast_Myoepithelial_Primary_Cells__H3K4me1	6.94e-09	3.31e-09	0.0180642	Epigenetic	Other
Skeletal_Muscle_Female__H3K36me3	2.8e-08	1.35e-08	0.0189105	Epigenetic	Musculoskeletal/Connective
Aorta__H3K27ac	1.23e-08	5.99e-09	0.0197104	Epigenetic	Vascular
Colon_Smooth_Muscle__H3K9ac	3.55e-08	1.75e-08	0.021324	Epigenetic	Digestive
Psoas_Muscle__H3K4me3	8.18e-08	4.18e-08	0.0252482	Epigenetic	Musculoskeletal/Connective
Skeletal_Muscle_Male__H3K36me3	3.44e-08	1.79e-08	0.0269594	Epigenetic	Musculoskeletal/Connective
A11.620.520.Myocytes..Smooth.Muscle	8.11e-10	4.29e-10	0.0293246	Gene-expression	Musculoskeletal/Connective
Artery_Aorta	6.31e-10	3.41e-10	0.0319243	Gene-expression	Vascular
Right_Ventricle__H3K36me3	1.6e-08	8.72e-09	0.0334381	Epigenetic	Cardiac
Artery_Tibial	6.41e-10	3.5e-10	0.0336991	Gene-expression	Vascular
Esoph-Muscularis_ENTEX__H3K36me3	1.55e-08	8.55e-09	0.0345779	Epigenetic	Digestive
A11.872.Stem.Cells	1.06e-09	5.83e-10	0.0349499	Gene-expression	Other
NHDF-Ad_Adult_Dermal_Fibroblast_Primary_Cells__H3K4me1	7.95e-09	4.4e-09	0.0353575	Epigenetic	Musculoskeletal/Connective
Fetal_Lung__H3K36me3	6.37e-09	3.53e-09	0.0357203	Epigenetic	Respiratory
Psoas_Muscle__H3K36me3	3.81e-08	2.13e-08	0.0368942	Epigenetic	Musculoskeletal/Connective
A07.231.Blood.Vessels	9.39e-10	5.32e-10	0.0388308	Gene-expression	Vascular
Stomach_Smooth_Muscle__H3K4me3	2.49e-08	1.43e-08	0.04135	Epigenetic	Digestive
Stomach_Smooth_Muscle__H3K36me3	8.77e-09	5.11e-09	0.0430657	Epigenetic	Digestive
Ovary__H3K27ac	1.53e-08	9.13e-09	0.0464773	Epigenetic	Other
Placenta__H3K4me1	8.94e-09	5.32e-09	0.0464995	Epigenetic	Other
A07.231.908.Veins	7.05e-10	4.31e-10	0.0507031	Gene-expression	Vascular
Colon-Sigm_ENTEX__H3K27ac	7.56e-09	4.66e-09	0.0522102	Epigenetic	Digestive
Esoph-Muscularis_ENTEX__H3K27ac	7.65e-09	4.73e-09	0.053063	Epigenetic	Digestive
A07.231.114.Arteries	7.08e-10	4.42e-10	0.054569	Gene-expression	Vascular
A11.436.275.Endothelial.Cells	8.42e-10	5.27e-10	0.0548732	Gene-expression	Other
skeletal_muscle_ENTEX__H3K36me3	7.54e-09	4.78e-09	0.0572804	Epigenetic	Musculoskeletal/Connective
A05.360.319.679.690.Myometrium	6.04e-10	3.99e-10	0.0649803	Gene-expression	Muscle_Other
Osteoblast_Primary_Cells__H3K4me1	4.64e-09	3.08e-09	0.0660041	Epigenetic	Musculoskeletal/Connective
Colon-Sigm_ENTEX__H3K36me3	1.01e-08	6.72e-09	0.06604	Epigenetic	Digestive
Heart-LV_ENTEX__H3K36me3	1.89e-08	1.27e-08	0.0675706	Epigenetic	Cardiac
Placenta__H3K27ac	7.62e-09	5.22e-09	0.0720179	Epigenetic	Other
Ovary	6.28e-10	4.3e-10	0.072138	Gene-expression	Other
Fetal_Intestine_Large__H3K36me3	5.14e-09	3.59e-09	0.0761067	Epigenetic	Digestive
Osteoblast_Primary_Cells__H3K27ac	4.35e-09	3.08e-09	0.0791422	Epigenetic	Musculoskeletal/Connective
Fetal_Lung__H3K4me1	4.34e-09	3.12e-09	0.0821958	Epigenetic	Respiratory
Placenta_Amnion__H3K4me1	5.65e-09	4.11e-09	0.0844322	Epigenetic	Other
Breast_Myoepithelial_Primary_Cells__H3K36me3	6.69e-09	4.86e-09	0.084479	Epigenetic	Other
Aorta__H3K4me3	3.3e-08	2.42e-08	0.0865576	Epigenetic	Vascular
Vagina_ENTEX__H3K36me3	1.87e-08	1.38e-08	0.0876077	Epigenetic	Muscle_Other
A02.835.232.834.151.Cervical.Vertebrae	5.65e-10	4.2e-10	0.0892889	Gene-expression	Musculoskeletal/Connective
Uterus	6.21e-10	4.63e-10	0.0898203	Gene-expression	Muscle_Other
Esoph-GJ_ENTEX__H3K27ac	6.08e-09	4.54e-09	0.0902067	Epigenetic	Digestive
Stomach_Smooth_Muscle__H3K9ac	2.45e-08	1.86e-08	0.0942966	Epigenetic	Digestive
Foreskin_Fibroblast_Primary_Cells_skin01__DNase	9.83e-09	7.5e-09	0.0950003	Epigenetic	Other
Foreskin_Fibroblast_Primary_Cells_skin02__DNase	8.34e-09	6.39e-09	0.0957923	Epigenetic	Other
A11.872.580.Mesenchymal.Stem.Cells	5.75e-10	4.42e-10	0.0965921	Gene-expression	Other
Duodenum_Smooth_Muscle__H3K27ac	8.65e-09	6.68e-09	0.0975872	Epigenetic	Digestive
Brain_Caudate_(basal_ganglia)	3.67e-10	2.84e-10	0.0982483	Gene-expression	CNS
A11.872.378.590.635.Granulocyte.Macrophage.Progenitor.Cells	6.64e-10	5.15e-10	0.0985257	Gene-expression	Blood/Immune
A15.145.846.Serum	6.67e-10	5.23e-10	0.101302	Gene-expression	Blood/Immune
Fetal_Muscle_Leg__H3K4me1	4.08e-09	3.3e-09	0.108434	Epigenetic	Musculoskeletal/Connective
Uterus_ENTEX__H3K4me3	3.35e-08	2.72e-08	0.109259	Epigenetic	Muscle_Other
Foreskin_Fibroblast_Primary_Cells_skin01__H3K4me1	4.25e-09	3.5e-09	0.112642	Epigenetic	Other
A07.231.908.670.874.Umbilical.Veins	4.9e-10	4.15e-10	0.118458	Gene-expression	Vascular
Foreskin_Melanocyte_Primary_Cells_skin01__H3K4me1	1.33e-08	1.13e-08	0.119607	Epigenetic	Other
Osteoblast_Primary_Cells__H3K4me3	1.29e-08	1.1e-08	0.120544	Epigenetic	Musculoskeletal/Connective
Adipose_Nuclei__H3K27ac	3.2e-09	2.76e-09	0.123184	Epigenetic	Adipose
Sigmoid_Colon__H3K4me3	1.79e-08	1.55e-08	0.124175	Epigenetic	Digestive
Fetal_Muscle_Trunk__DNase	9.98e-09	8.7e-09	0.125756	Epigenetic	Musculoskeletal/Connective
Placenta__DNase	8.02e-09	7.13e-09	0.1302	Epigenetic	Other
A07.541.510.110.Aortic.Valve	3.95e-10	3.54e-10	0.132265	Gene-expression	Vascular
Colon-TV_ENTEX__H3K4me1	8.75e-09	8.25e-09	0.144371	Epigenetic	Digestive
Brain_Nucleus_accumbens_(basal_ganglia)	2.98e-10	2.81e-10	0.144816	Gene-expression	CNS
Rectal_Smooth_Muscle__H3K4me3	1.87e-08	1.77e-08	0.146096	Epigenetic	Digestive
Duodenum_Smooth_Muscle__H3K4me1	6.48e-09	6.23e-09	0.149275	Epigenetic	Digestive
Vagina_ENTEX__H3K4me3	2.08e-08	2.02e-08	0.151414	Epigenetic	Muscle_Other
NHLF_Lung_Fibroblast_Primary_Cells__H3K4me1	6.11e-09	5.95e-09	0.152282	Epigenetic	Respiratory
Placenta_Amnion__H3K27ac	8.84e-09	8.61e-09	0.152438	Epigenetic	Other
Ovary__DNase	6.04e-09	5.93e-09	0.153925	Epigenetic	Other
A11.118.637.555.567.562.440.Precursor.Cells..B.Lymphoid	5.32e-10	5.29e-10	0.15712	Gene-expression	Blood/Immune
Foreskin_Fibroblast_Primary_Cells_skin02__H3K27ac	4.41e-09	4.4e-09	0.158495	Epigenetic	Other
Fetal_Stomach__H3K4me1	2.99e-09	3.03e-09	0.161997	Epigenetic	Digestive
A11.436.294.064.Glucagon.Secreting.Cells	4.77e-10	4.87e-10	0.163433	Gene-expression	Endocrine
Brain_Putamen_(basal_ganglia)	2.8e-10	2.88e-10	0.165056	Gene-expression	CNS
Brain_Germinal_Matrix__H3K4me3	1.85e-08	1.92e-08	0.168078	Epigenetic	CNS
Fetal_Adrenal_Gland__DNase	7.61e-09	8.04e-09	0.172145	Epigenetic	Endocrine
A11.627.624.249.Monocyte.Macrophage.Precursor.Cells	4.07e-10	4.32e-10	0.173008	Gene-expression	Blood/Immune
Cortex_derived_primary_cultured_neurospheres__H3K36me3	5.08e-09	5.42e-09	0.174412	Epigenetic	CNS
Foreskin_Fibroblast_Primary_Cells_skin02__H3K4me1	4.05e-09	4.44e-09	0.18118	Epigenetic	Other
NHLF_Lung_Fibroblast_Primary_Cells__H3K9ac	1.39e-08	1.53e-08	0.181251	Epigenetic	Respiratory
Placenta__H3K36me3	4e-09	4.4e-09	0.181676	Epigenetic	Other
Fetal_Stomach__H3K36me3	3.68e-09	4.15e-09	0.187489	Epigenetic	Digestive
Foreskin_Fibroblast_Primary_Cells_skin02__H3K4me3	6.78e-09	7.66e-09	0.18807	Epigenetic	Other
Small_Intestine__H3K4me1	5.69e-09	6.44e-09	0.188571	Epigenetic	Digestive
Aorta_ENTEX__H3K4me3	5.91e-09	6.83e-09	0.193483	Epigenetic	Vascular
Primary_T_helper_naive_cells_from_peripheral_blood_2__H3K36me3	6.8e-09	7.92e-09	0.195198	Epigenetic	Blood/Immune
Aorta_ENTEX__H3K27ac	1.88e-09	2.2e-09	0.196158	Epigenetic	Vascular
Foreskin_Fibroblast_Primary_Cells_skin01__H3K4me3	7.2e-09	8.45e-09	0.197355	Epigenetic	Other
Heart-Atrial_ENTEX__H3K4me1	2.91e-08	3.42e-08	0.1976	Epigenetic	Cardiac
A11.329.629.Osteoblasts	3.44e-10	4.06e-10	0.198283	Gene-expression	Musculoskeletal/Connective
A04.411.Lung	3.62e-10	4.3e-10	0.199943	Gene-expression	Respiratory
Fetal_Brain_Female__H3K36me3	4.09e-09	4.92e-09	0.203192	Epigenetic	CNS
Brain_Cerebellar_Hemisphere	2.66e-10	3.22e-10	0.204366	Gene-expression	CNS
Brain_Germinal_Matrix__H3K4me1	5.9e-09	7.31e-09	0.209556	Epigenetic	CNS
Rectal_Smooth_Muscle__H3K9ac	1.25e-08	1.55e-08	0.210265	Epigenetic	Digestive
Osteoblast_Primary_Cells__H3K36me3	2.96e-09	3.7e-09	0.211828	Epigenetic	Musculoskeletal/Connective
A11.329.830.Stromal.Cells	3.04e-10	3.91e-10	0.218126	Gene-expression	Other
A10.615.284.473.Chorion	3.22e-10	4.14e-10	0.218561	Gene-expression	Other
Fetal_Muscle_Leg__DNase	4.6e-09	5.92e-09	0.218902	Epigenetic	Musculoskeletal/Connective
Colon_Sigmoid	3.2e-10	4.18e-10	0.221708	Gene-expression	Digestive
NHDF-Ad_Adult_Dermal_Fibroblast_Primary_Cells__H3K9ac	1.23e-08	1.6e-08	0.221865	Epigenetic	Other
Colon-Sigm_ENTEX__H3K4me1	1.67e-08	2.23e-08	0.227397	Epigenetic	Digestive
Duodenum_Smooth_Muscle__H3K36me3	3.68e-09	5.04e-09	0.232464	Epigenetic	Digestive
Esoph-Muscularis_ENTEX__H3K4me3	8.7e-09	1.19e-08	0.232601	Epigenetic	Digestive
Duodenum_Smooth_Muscle__H3K4me3	C	9.03e-09	0.234878	Epigenetic	Digestive
Prostate_ENTEX__H3K27ac	4.93e-09	7.08e-09	0.243161	Epigenetic	Other
NHDF-Ad_Adult_Dermal_Fibroblast_Primary_Cells__DNase	4.43e-09	6.71e-09	0.254512	Epigenetic	Other
Foreskin_Melanocyte_Primary_Cells_skin03__H3K4me1	1.89e-09	2.92e-09	0.259434	Epigenetic	Other
Breast_Myoepithelial_Primary_Cells__H3K4me3	7.26e-09	1.13e-08	0.25963	Epigenetic	Other
A11.872.378.Hematopoietic.Stem.Cells	3.29e-10	5.12e-10	0.260113	Gene-expression	Digestive
Primary_T_killer_naive_cells_from_peripheral_blood__H3K9ac	7.01e-09	1.11e-08	0.2638	Epigenetic	Blood/Immune
Brain_Germinal_Matrix__H3K36me3	5.15e-09	8.17e-09	0.264181	Epigenetic	CNS
Artery-Coronary_ENTEX__H3K4me3	4.79e-09	7.78e-09	0.268984	Epigenetic	Vascular
A03.734.414.Islets.of.Langerhans	3e-10	4.97e-10	0.272898	Gene-expression	Endocrine
Nerve_Tibial	2.32e-10	3.87e-10	0.274219	Gene-expression	CNS
Ovary__H3K4me3	7.38e-09	1.24e-08	0.276027	Epigenetic	Other
Fetal_Stomach__H3K4me3	1.01e-08	1.74e-08	0.281577	Epigenetic	Digestive
Esoph-GJ_ENTEX__H3K4me1	2.24e-09	3.94e-09	0.284375	Epigenetic	Digestive
A06.407.312.782.Testis	1.87e-10	3.35e-10	0.288079	Gene-expression	Other
NHDF-Ad_Adult_Dermal_Fibroblast_Primary_Cells__H3K27ac	3.75e-09	6.95e-09	0.294851	Epigenetic	Other
A09.371.729.Retina	2.21e-10	4.12e-10	0.295777	Gene-expression	CNS
NHLF_Lung_Fibroblast_Primary_Cells__H3K27ac	2.99e-09	5.7e-09	0.300018	Epigenetic	Respiratory
A03.734.Pancreas	2.14e-10	4.17e-10	0.304205	Gene-expression	Endocrine
Placenta_Amnion__H3K36me3	2.39e-09	4.67e-09	0.304561	Epigenetic	Other
Pancreatic_Islets__H3K36me3	2.94e-09	5.77e-09	0.305262	Epigenetic	Endocrine
A02.835.583.443.800.Synovial.Membrane	2.11e-10	4.15e-10	0.305415	Gene-expression	Musculoskeletal/Connective
A15.382.490.555.567.Lymphocytes	2.69e-10	5.43e-10	0.31044	Gene-expression	Blood/Immune
Foreskin_Melanocyte_Primary_Cells_skin01__H3K4me3	6.45e-09	1.31e-08	0.3107	Epigenetic	Other
Bladder	1.76e-10	3.58e-10	0.311734	Gene-expression	Muscle_Other
Esophagus_Gastroesophageal_Junction	1.81e-10	3.81e-10	0.317315	Gene-expression	Digestive
A14.549.Mouth	2.08e-10	4.4e-10	0.318249	Gene-expression	Digestive
Brain_Hypothalamus	1.33e-10	2.86e-10	0.320942	Gene-expression	CNS
Primary_T_cells_from_cord_blood__H3K36me3	6.05e-09	1.3e-08	0.321324	Epigenetic	Blood/Immune
Fetal_Intestine_Small__H3K4me1	1.94e-09	4.23e-09	0.323309	Epigenetic	Digestive
Artery-Tibial_ENTEX__H3K4me1	6.32e-09	1.4e-08	0.326136	Epigenetic	Vascular
A15.382.490.315.583.Neutrophils	2.1e-10	4.76e-10	0.329814	Gene-expression	Blood/Immune
Fallopian_Tube	2.25e-10	5.12e-10	0.330046	Gene-expression	Muscle_Other
Aorta__H3K36me3	5.36e-09	1.27e-08	0.336209	Epigenetic	Vascular
Aorta_ENTEX__H3K4me1	1.06e-09	2.54e-09	0.339145	Epigenetic	Vascular
Artery_Coronary	1.39e-10	3.55e-10	0.347584	Gene-expression	Vascular
Minor_Salivary_Gland	1.61e-10	4.21e-10	0.350632	Gene-expression	Other
A11.382.Endocrine.Cells	1.73e-10	4.5e-10	0.350831	Gene-expression	Endocrine
Fetal_Intestine_Small__H3K4me3	5.41e-09	1.41e-08	0.350913	Epigenetic	Digestive
Ganglion_Eminence_derived_primary_cultured_neurospheres__H3K36me3	2.48e-09	6.83e-09	0.358062	Epigenetic	CNS
Primary_T_regulatory_cells_from_peripheral_blood__H3K36me3	2.4e-09	6.7e-09	0.360023	Epigenetic	Blood/Immune
Colon-TV_ENTEX__H3K27ac	1e-09	2.89e-09	0.364574	Epigenetic	Digestive
A11.118.637.Leukocytes	1.69e-10	5.06e-10	0.369081	Gene-expression	Blood/Immune
A11.329.171.Chondrocytes	1.31e-10	3.93e-10	0.369492	Gene-expression	Musculoskeletal/Connective
Fetal_Brain_Male__H3K36me3	5.41e-09	1.64e-08	0.37106	Epigenetic	CNS
A11.329.Connective.Tissue.Cells	1.64e-10	5.12e-10	0.374079	Gene-expression	Musculoskeletal/Connective
Cervix_Endocervix	1.39e-10	4.75e-10	0.384894	Gene-expression	Muscle_Other
Adipose_Nuclei__H3K9ac	3.38e-09	1.19e-08	0.387991	Epigenetic	Adipose
A05.360.444.Genitalia..Male	1.17e-10	4.14e-10	0.388802	Gene-expression	Other
Primary_hematopoietic_stem_cells__H3K36me3	1.88e-09	6.97e-09	0.393615	Epigenetic	Blood/Immune
A10.336.707.Prostate	1.13e-10	4.2e-10	0.393848	Gene-expression	Other
A05.810.453.Kidney	1.13e-10	4.3e-10	0.396394	Gene-expression	Renal
Fetal_Kidney__H3K36me3	3.56e-09	1.45e-08	0.402833	Epigenetic	Renal
Foreskin_Melanocyte_Primary_Cells_skin01__H3K27ac	3.09e-09	1.26e-08	0.403195	Epigenetic	Other
Brain_Amygdala	6.95e-11	2.88e-10	0.404795	Gene-expression	CNS
A03.556.500.760.Salivary.Glands	1.27e-10	5.29e-10	0.405411	Gene-expression	Other
Foreskin_Melanocyte_Primary_Cells_skin03__H3K27ac	1.19e-09	4.97e-09	0.405687	Epigenetic	Other
Brain_Cerebellum	7.34e-11	3.11e-10	0.406666	Gene-expression	CNS
Fetal_Intestine_Large__H3K4me1	9.95e-10	4.24e-09	0.407277	Epigenetic	Digestive
Thyroid	9.63e-11	4.16e-10	0.408462	Gene-expression	Endocrine
A11.627.635.Myeloid.Progenitor.Cells	1.09e-10	5.05e-10	0.41415	Gene-expression	Blood/Immune
A03.556.500.760.464.Parotid.Gland	1.13e-10	5.35e-10	0.41635	Gene-expression	Other
Prostate	9.01e-11	4.32e-10	0.417385	Gene-expression	Other
Lung__H3K4me3	2.71e-09	1.32e-08	0.418557	Epigenetic	Respiratory
Fetal_Adrenal_Gland__H3K4me1	7e-10	3.42e-09	0.418884	Epigenetic	Endocrine
A08.186.211.730.885.287.249.487.Corpus.Striatum	7.05e-11	3.45e-10	0.418977	Gene-expression	CNS
A11.872.378.590.817.Megakaryocyte.Erythroid.Progenitor.Cells	9.12e-11	4.65e-10	0.422302	Gene-expression	Blood/Immune
Primary_T_killer_memory_cells_from_peripheral_blood__H3K27ac	1.64e-09	8.48e-09	0.423348	Epigenetic	Blood/Immune
Brain_Hippocampus	5.15e-11	2.92e-10	0.42986	Gene-expression	CNS
Esophagus_Muscularis	7.39e-11	4.25e-10	0.43094	Gene-expression	Digestive
Sigmoid_Colon__H3K4me1	1.69e-09	1.01e-08	0.43389	Epigenetic	Digestive
Primary_T_helper_cells_from_peripheral_blood__H3K36me3	6.36e-10	3.84e-09	0.434172	Epigenetic	Blood/Immune
Adipose_Nuclei__H3K4me1	5.42e-10	3.27e-09	0.434184	Epigenetic	Adipose
Foreskin_Melanocyte_Primary_Cells_skin01__DNase	9.29e-10	5.68e-09	0.435044	Epigenetic	Other
A10.165.450.300.425.Keloid	5.88e-11	3.79e-10	0.438393	Gene-expression	Other
Ganglion_Eminence_derived_primary_cultured_neurospheres__H3K4me3	2.31e-09	1.7e-08	0.445945	Epigenetic	CNS
Brain_Frontal_Cortex_(BA9)	3.17e-11	2.97e-10	0.457502	Gene-expression	CNS
Rectal_Smooth_Muscle__H3K36me3	1.03e-09	1.25e-08	0.467191	Epigenetic	Digestive
A11.329.114.Adipocytes	3.8e-11	4.82e-10	0.468531	Gene-expression	Adipose
Esoph-Mucosa_ENTEX__H3K36me3	6.29e-10	7.99e-09	0.468626	Epigenetic	Digestive
A11.329.228.Fibroblasts	2.46e-11	4.17e-10	0.476418	Gene-expression	Other
Adipose_Subcutaneous	2.12e-11	3.66e-10	0.476912	Gene-expression	Adipose
A10.615.550.599.Mouth.Mucosa	2.51e-11	4.39e-10	0.477182	Gene-expression	Digestive
Primary_mononuclear_cells_from_peripheral_blood__H3K4me3	7.4e-10	1.31e-08	0.477409	Epigenetic	Blood/Immune
A11.872.190.260.Embryoid.Bodies	1.94e-11	4.36e-10	0.482259	Gene-expression	Other
Pancreas_ENTEX__H3K36me3	1.73e-10	4.69e-09	0.485268	Epigenetic	Endocrine
Colon_Transverse	1.2e-11	4.5e-10	0.4894	Gene-expression	Digestive
A05.360.444.492.362.Foreskin	7.82e-12	3.23e-10	0.490343	Gene-expression	Other
Pancreas__H3K36me3	1.37e-10	8.64e-09	0.493655	Epigenetic	Endocrine
A08.186.211.865.428.Metencephalon	5.75e-12	3.63e-10	0.493683	Gene-expression	CNS
A08.186.211.132.810.428.200.Cerebellum	4.48e-12	3.55e-10	0.494965	Gene-expression	CNS
Adipose_Nuclei__H3K36me3	3.87e-11	4.07e-09	0.496202	Epigenetic	Adipose
Foreskin_Melanocyte_Primary_Cells_skin03__H3K4me3	8.18e-11	1.22e-08	0.497315	Epigenetic	Other
Primary_B_cells_from_peripheral_blood__H3K36me3	4.01e-12	2.25e-09	0.49929	Epigenetic	Blood/Immune
Primary_T_helper_cells_PMA-I_stimulated__H3K36me3	-3.37e-11	3.67e-09	0.503657	Epigenetic	Blood/Immune
Rectal_Mucosa_Donor_31__H3K36me3	-1.05e-10	5.51e-09	0.507595	Epigenetic	Digestive
Fetal_Lung__DNase	-1.32e-10	5.11e-09	0.510283	Epigenetic	Respiratory
A03.556.249.249.209.Cecum	-1.28e-11	4.07e-10	0.512607	Gene-expression	Digestive
Foreskin_Melanocyte_Primary_Cells_skin03__H3K36me3	-8.35e-11	2.6e-09	0.512815	Epigenetic	Other
A11.118.637.555.567.569.200.700.T.Lymphocytes..Regulatory	-1.97e-11	5.36e-10	0.514657	Gene-expression	Blood/Immune
A11.872.190.Embryonic.Stem.Cells	-1.63e-11	4.3e-10	0.515086	Gene-expression	Other
Mammary_ENTEX__H3K36me3	-3.05e-10	7.04e-09	0.517277	Epigenetic	Other
Small_Intestine__H3K4me3	-8.25e-10	1.66e-08	0.519872	Epigenetic	Digestive
Fetal_Intestine_Small__H3K36me3	-1.5e-10	2.98e-09	0.520109	Epigenetic	Digestive
A10.165.114.830.750.Subcutaneous.Fat	-2.42e-11	3.66e-10	0.526346	Gene-expression	Adipose
Primary_B_cells_from_peripheral_blood__H3K4me3	-1.24e-09	1.62e-08	0.530599	Epigenetic	Blood/Immune
A08.186.211.730.885.287.249.Basal.Ganglia	-2.82e-11	3.62e-10	0.531011	Gene-expression	CNS
A11.443.Erythroid.Cells	-4e-11	4.29e-10	0.537092	Gene-expression	Blood/Immune
Colonic_Mucosa__H3K36me3	-8.76e-10	8.73e-09	0.539964	Epigenetic	Digestive
Colonic_Mucosa__H3K4me3	-1.41e-09	1.29e-08	0.543661	Epigenetic	Digestive
Testis_ENTEX__H3K4me3	-6.08e-10	5.36e-09	0.545147	Epigenetic	Other
Ganglion_Eminence_derived_primary_cultured_neurospheres__H3K4me1	-7.68e-10	6.13e-09	0.549897	Epigenetic	CNS
Esoph-Mucosa_ENTEX__H3K27ac	-7.96e-10	6.07e-09	0.552162	Epigenetic	Digestive
Fetal_Brain_Female__H3K4me3	-1.31e-09	9.86e-09	0.552752	Epigenetic	CNS
Cervix_Ectocervix	-5.64e-11	4.1e-10	0.554745	Gene-expression	Muscle_Other
A03.556.875.500.Esophagus	-6.13e-11	4.44e-10	0.554888	Gene-expression	Digestive
A15.145.229.637.555.567.569.200.CD4.Positive.T.Lymphocytes	-8.04e-11	4.88e-10	0.565465	Gene-expression	Blood/Immune
Fetal_Muscle_Trunk__H3K4me1	-5.47e-10	3.29e-09	0.565928	Epigenetic	Musculoskeletal/Connective
Ovary_ENTEX__H3K4me3	-2.88e-09	1.63e-08	0.569858	Epigenetic	Other
Gastric__H3K4me1	-1.09e-09	6.2e-09	0.570028	Epigenetic	Digestive
Testis	-5.77e-11	3.19e-10	0.571666	Gene-expression	Other
A10.165.450.300.Cicatrix	-7.24e-11	3.71e-10	0.577248	Gene-expression	Other
A03.556.124.684.Intestine..Small	-9.29e-11	4.71e-10	0.57828	Gene-expression	Digestive
Cortex_derived_primary_cultured_neurospheres__H3K4me1	-7.53e-10	3.77e-09	0.579209	Epigenetic	CNS
Placenta_Amnion__H3K4me3	-3.68e-09	1.81e-08	0.580564	Epigenetic	Other
Foreskin_Fibroblast_Primary_Cells_skin01__H3K27ac	-8.13e-10	3.9e-09	0.582628	Epigenetic	Other
A15.382.490.555.567.622.Lymphocytes..Null	-1.05e-10	5e-10	0.582926	Gene-expression	Blood/Immune
Primary_T_helper_memory_cells_from_peripheral_blood_2__H3K27ac	-1.32e-09	5.99e-09	0.587141	Epigenetic	Blood/Immune
Uterus_ENTEX__H3K27ac	-6.63e-10	2.78e-09	0.594344	Epigenetic	Digestive
Esoph-Mucosa_ENTEX__H3K4me3	-2.19e-09	9.01e-09	0.5962	Epigenetic	Digestive
Colonic_Mucosa__H3K4me1	-1.38e-09	5.56e-09	0.598183	Epigenetic	Digestive
Brain_Dorsolateral_Prefrontal_Cortex__H3K4me3	-3.4e-09	1.36e-08	0.598925	Epigenetic	CNS
Vagina	-9.17e-11	3.6e-10	0.600531	Gene-expression	Muscle_Other
Prostate_ENTEX__H3K4me3	-5.44e-09	2.13e-08	0.600736	Epigenetic	Other
Brain_Anterior_cingulate_cortex_(BA24)	-8.02e-11	2.97e-10	0.606327	Gene-expression	CNS
Primary_B_cells_from_peripheral_blood__H3K4me1	-8.36e-10	2.92e-09	0.612806	Epigenetic	Blood/Immune
Esophagus__H3K27ac	-1.86e-09	6.33e-09	0.615395	Epigenetic	Digestive
HMEC_Mammary_Epithelial_Primary_Cells__H3K36me3	-2.18e-09	7.17e-09	0.61958	Epigenetic	Other
Adipose_Nuclei__H3K4me3	-2.34e-09	7.6e-09	0.621002	Epigenetic	Adipose
Spleen__H3K4me3	-2.91e-09	9.25e-09	0.623201	Epigenetic	Blood/Immune
Primary_B_cells_from_peripheral_blood__DNase	-2.35e-09	7.45e-09	0.623963	Epigenetic	Blood/Immune
Colon-TV_ENTEX__H3K36me3	-2.45e-09	7.74e-09	0.624206	Epigenetic	Digestive
Brain_Cortex	-9.52e-11	2.99e-10	0.624878	Gene-expression	CNS
Fetal_Adrenal_Gland__H3K36me3	-1.13e-09	3.5e-09	0.627026	Epigenetic	Endocrine
A03.556.249.249.356.Colon	-1.78e-10	5.44e-10	0.628029	Gene-expression	Digestive
Brain_Substantia_Nigra__H3K9ac	-4.82e-09	1.43e-08	0.631465	Epigenetic	CNS
Foreskin_Melanocyte_Primary_Cells_skin01__H3K36me3	-2.32e-09	6.67e-09	0.636142	Epigenetic	Other
Fetal_Intestine_Large__H3K4me3	-4.79e-09	1.37e-08	0.636994	Epigenetic	Digestive
A11.872.653.Neural.Stem.Cells	-1.85e-10	5.28e-10	0.637166	Gene-expression	CNS
A08.186.211.730.885.287.500.571.735.Visual.Cortex	-1.25e-10	3.47e-10	0.640829	Gene-expression	CNS
Colon-TV_ENTEX__H3K4me3	-3.81e-09	1.05e-08	0.642328	Epigenetic	Digestive
Gastric__H3K4me3	-4.5e-09	1.2e-08	0.645819	Epigenetic	Digestive
SI-Term-Ileum_ENTEX__H3K4me1	-3.18e-09	8.44e-09	0.646906	Epigenetic	Digestive
A15.382.Immune.System	-1.45e-10	3.81e-10	0.648767	Gene-expression	Blood/Immune
Primary_hematopoietic_stem_cells_G-CSF-mobilized_Male__H3K36me3	-1.16e-09	2.97e-09	0.651937	Epigenetic	Blood/Immune
Brain_Substantia_Nigra__H3K4me3	-3.58e-09	9.15e-09	0.651978	Epigenetic	CNS
NHDF-Ad_Adult_Dermal_Fibroblast_Primary_Cells__H3K36me3	-4.09e-09	1.02e-08	0.656112	Epigenetic	Other
Right_Atrium__H3K36me3	-2.77e-09	6.87e-09	0.656542	Epigenetic	Cardiac
A14.549.885.Tongue	-1.69e-10	4.18e-10	0.65666	Gene-expression	Digestive
NHLF_Lung_Fibroblast_Primary_Cells__DNase	-2.43e-09	6.03e-09	0.656805	Epigenetic	Respiratory
Primary_T_helper_naive_cells_from_peripheral_blood_1__H3K36me3	-2.4e-09	5.88e-09	0.658259	Epigenetic	Blood/Immune
Placenta__H3K4me3	-5.88e-09	1.38e-08	0.665079	Epigenetic	Other
liver_ENTEX__H3K36me3	-2.21e-09	5.16e-09	0.66572	Epigenetic	Liver
A06.407.312.Gonads	-1.73e-10	4.02e-10	0.666644	Gene-expression	Other
A10.165.114.830.500.750.Subcutaneous.Fat..Abdominal	-1.65e-10	3.71e-10	0.672332	Gene-expression	Adipose
Primary_T_helper_17_cells_PMA-I_stimulated__H3K4me3	-3.64e-09	8.1e-09	0.673125	Epigenetic	Blood/Immune
Foreskin_Keratinocyte_Primary_Cells_skin03__H3K4me1	-1.56e-09	3.47e-09	0.673383	Epigenetic	Other
A15.382.490.555.567.537.Killer.Cells..Natural	-2.2e-10	4.82e-10	0.676121	Gene-expression	Blood/Immune
Primary_hematopoietic_stem_cells__H3K4me3	-6.43e-09	1.4e-08	0.677199	Epigenetic	Blood/Immune
A11.436.348.Hepatocytes	-2.63e-10	5.7e-10	0.677866	Gene-expression	Liver
Lung__H3K36me3	-3.76e-09	7.93e-09	0.682243	Epigenetic	Respiratory
Breast_variant_Human_Mammary_Epithelial_Cells_(vHMEC)__H3K4me1	-1.89e-09	3.97e-09	0.682888	Epigenetic	Other
Gastric__H3K27ac	-5.89e-09	1.21e-08	0.686631	Epigenetic	Digestive
A11.872.700.500.Induced.Pluripotent.Stem.Cells	-1.91e-10	3.82e-10	0.691422	Gene-expression	Other
Artery-Coronary_ENTEX__H3K27ac	-2.01e-09	3.95e-09	0.694858	Epigenetic	Vascular
Pancreatic_Islets__H3K27ac	-5.44e-09	1.06e-08	0.695527	Epigenetic	Endocrine
A03.556.Gastrointestinal.Tract	-2.46e-10	4.73e-10	0.69823	Gene-expression	Digestive
Stomach	-2.54e-10	4.82e-10	0.701228	Gene-expression	Digestive
Primary_Natural_Killer_cells_from_peripheral_blood__H3K4me3	-6.01e-09	1.12e-08	0.703696	Epigenetic	Blood/Immune
NHEK-Epidermal_Keratinocyte_Primary_Cells__H3K4me1	-1.91e-09	3.55e-09	0.704513	Epigenetic	Other
Fetal_Intestine_Large__H3K27ac	-2.22e-09	4.09e-09	0.706635	Epigenetic	Digestive
SI-Term-Ileum_ENTEX__H3K27ac	-2.45e-09	4.5e-09	0.70715	Epigenetic	Digestive
Pancreatic_Islets__H3K4me1	-1.69e-09	3.05e-09	0.710678	Epigenetic	Endocrine
Primary_B_cells_from_peripheral_blood__H3K27ac	-2.92e-09	5.17e-09	0.71352	Epigenetic	Blood/Immune
A03.556.124.Intestines	-2.7e-10	4.69e-10	0.717405	Gene-expression	Digestive
Spleen	-2.9e-10	5.01e-10	0.718704	Gene-expression	Blood/Immune
HMEC_Mammary_Epithelial_Primary_Cells__H3K4me1	-2.28e-09	3.86e-09	0.722156	Epigenetic	Other
Foreskin_Keratinocyte_Primary_Cells_skin03__H3K27ac	-2.82e-09	4.74e-09	0.72379	Epigenetic	Other
A11.118.637.555.567.569.T.Lymphocytes	-2.69e-10	4.52e-10	0.724264	Gene-expression	Blood/Immune
A11.627.340.360.Granulocyte.Precursor.Cells	-3.05e-10	5.04e-10	0.727267	Gene-expression	Blood/Immune
Lung	-2.15e-10	3.54e-10	0.72781	Gene-expression	Respiratory
Primary_T_cells_from_peripheral_blood__H3K4me3	-6.51e-09	1.07e-08	0.729323	Epigenetic	Blood/Immune
Primary_T_helper_cells_PMA-I_stimulated__H3K4me1	-1.64e-09	2.68e-09	0.729956	Epigenetic	Blood/Immune
Gastric__H3K36me3	-4.81e-09	7.85e-09	0.730098	Epigenetic	Digestive
Small_Intestine__DNase	-4.4e-09	7.11e-09	0.732241	Epigenetic	Digestive
A11.118.637.555.567.562.B.Lymphocytes	-3.36e-10	5.4e-10	0.733061	Gene-expression	Blood/Immune
Cells_Transformed_fibroblasts	-2.67e-10	4.23e-10	0.73581	Gene-expression	Other
Adrenal_gland_ENTEX__H3K4me3	-7.77e-09	1.22e-08	0.737115	Epigenetic	Endocrine
A10.615.789.Serous.Membrane	-2.8e-10	4.41e-10	0.737247	Gene-expression	Other
Brain_Inferior_Temporal_Lobe__H3K9ac	-9.78e-09	1.54e-08	0.737279	Epigenetic	CNS
Skin_tissue_ENTEX__H3K4me3	-9.33e-09	1.47e-08	0.737706	Epigenetic	Other
Primary_T_killer_naive_cells_from_peripheral_blood__H3K36me3	-3.97e-09	6.18e-09	0.739592	Epigenetic	Blood/Immune
Brain_Substantia_nigra	-1.87e-10	2.91e-10	0.739787	Gene-expression	CNS
Brain_Hippocampus_Middle__H3K4me3	-6.53e-09	1.01e-08	0.740946	Epigenetic	CNS
Liver__H3K36me3	-1.59e-09	2.46e-09	0.741075	Epigenetic	Liver
Primary_T_helper_cells_from_peripheral_blood__H3K4me1	-2.01e-09	3.07e-09	0.744261	Epigenetic	Blood/Immune
A05.360.319.Genitalia..Female	-2.56e-10	3.8e-10	0.749728	Gene-expression	Other
Esophagus__H3K4me3	-8.13e-09	1.21e-08	0.749739	Epigenetic	Digestive
Pancreas	-2.33e-10	3.43e-10	0.751101	Gene-expression	Endocrine
Brain_Anterior_Caudate__H3K4me3	-1e-08	1.46e-08	0.754056	Epigenetic	CNS
Fetal_Intestine_Small__H3K27ac	-3.21e-09	4.66e-09	0.754609	Epigenetic	Digestive
A15.145.229.637.555.Leukocytes..Mononuclear	-3.15e-10	4.54e-10	0.755975	Gene-expression	Blood/Immune
Cells_EBV-transformed_lymphocytes	-3.53e-10	4.89e-10	0.764787	Gene-expression	Blood/Immune
Primary_T_cells_from_peripheral_blood__H3K36me3	-2.21e-09	3.04e-09	0.766368	Epigenetic	Blood/Immune
Cortex_derived_primary_cultured_neurospheres__H3K4me3	-1e-08	1.37e-08	0.766524	Epigenetic	CNS
Primary_T_helper_cells_PMA-I_stimulated__H3K4me3	-3.99e-09	5.45e-09	0.768006	Epigenetic	Blood/Immune
Fetal_Brain_Male__H3K4me1	-2.21e-09	2.95e-09	0.772573	Epigenetic	CNS
Pancreas__H3K27ac	-7.37e-09	9.64e-09	0.777668	Epigenetic	Endocrine
A15.382.520.604.700.Spleen	-3.52e-10	4.56e-10	0.779725	Gene-expression	Blood/Immune
Fetal_Adrenal_Gland__H3K4me3	-1.28e-08	1.65e-08	0.780918	Epigenetic	Endocrine
A11.872.040.Adult.Stem.Cells	-3.55e-10	4.57e-10	0.781307	Gene-expression	Other
A11.436.329.Granulosa.Cells	-2.72e-10	3.49e-10	0.781978	Gene-expression	Other
Primary_T_killer_naive_cells_from_peripheral_blood__H3K4me3	-9.57e-09	1.22e-08	0.783636	Epigenetic	Blood/Immune
Stomach_Mucosa__H3K4me1	-2.57e-09	3.27e-09	0.784352	Epigenetic	Digestive
A08.186.211.730.317.357.352.435.Hypothalamo.Hypophyseal.System	-3.61e-10	4.55e-10	0.786764	Gene-expression	CNS
NHEK-Epidermal_Keratinocyte_Primary_Cells__H3K36me3	-4.26e-09	5.34e-09	0.787149	Epigenetic	Other
Primary_T_helper_memory_cells_from_peripheral_blood_1__H3K36me3	-4.29e-09	5.37e-09	0.787738	Epigenetic	Blood/Immune
Stomach_Mucosa__H3K36me3	-8.6e-09	1.07e-08	0.788387	Epigenetic	Digestive
Testis_ENTEX__H3K36me3	-1.05e-08	1.31e-08	0.788963	Epigenetic	Other
NHDF-Ad_Adult_Dermal_Fibroblast_Primary_Cells__H3K4me3	-1.23e-08	1.52e-08	0.790156	Epigenetic	Other
Pancreas__H3K4me3	-1.08e-08	1.34e-08	0.790371	Epigenetic	Endocrine
A03.556.249.124.Ileum	-3.97e-10	4.88e-10	0.791708	Gene-expression	Digestive
Fetal_Intestine_Small__DNase	-8.66e-09	1.06e-08	0.792964	Epigenetic	Digestive
A08.186.211.132.Brain.Stem	-3.23e-10	3.95e-10	0.793091	Gene-expression	CNS
Fetal_Stomach__DNase	-8.86e-09	1.08e-08	0.793299	Epigenetic	Digestive
A15.145.229.188.Blood.Platelets	-3.41e-10	4.11e-10	0.797032	Gene-expression	Blood/Immune
Brain_Angular_Gyrus__H3K36me3	-6.47e-09	7.78e-09	0.797151	Epigenetic	CNS
Brain_Cingulate_Gyrus__H3K4me3	-1.21e-08	1.44e-08	0.799084	Epigenetic	CNS
A05.360.319.679.Uterus	-2.85e-10	3.39e-10	0.799598	Gene-expression	Muscle_Other
Kidney_Cortex	-3.26e-10	3.87e-10	0.800043	Gene-expression	Renal
Primary_hematopoietic_stem_cells_G-CSF-mobilized_Female__H3K36me3	-2.75e-09	3.27e-09	0.800281	Epigenetic	Blood/Immune
A05.360.319.114.630.Ovary	-3.51e-10	4.16e-10	0.800901	Gene-expression	Other
Brain_Dorsolateral_Prefrontal_Cortex__H3K9ac	-1.88e-08	2.19e-08	0.803968	Epigenetic	CNS
Foreskin_Keratinocyte_Primary_Cells_skin03__H3K36me3	-2.54e-09	2.96e-09	0.804637	Epigenetic	Other
Fetal_Intestine_Large__DNase	-6.46e-09	7.52e-09	0.804783	Epigenetic	Digestive
A15.145.229.637.555.567.562.725.Plasma.Cells	-4.66e-10	5.37e-10	0.807473	Gene-expression	Blood/Immune
NHLF_Lung_Fibroblast_Primary_Cells__H3K36me3	-7.38e-09	8.36e-09	0.811372	Epigenetic	Respiratory
Primary_T_helper_17_cells_PMA-I_stimulated__H3K4me1	-2.76e-09	3.1e-09	0.813044	Epigenetic	Blood/Immune
A08.186.211.730.885.287.500.670.Parietal.Lobe	-3.22e-10	3.61e-10	0.813549	Gene-expression	CNS
Pancreas__H3K4me1	-3.86e-09	4.28e-09	0.816509	Epigenetic	Endocrine
Primary_T_regulatory_cells_from_peripheral_blood__H3K4me3	-7.31e-09	8.04e-09	0.818442	Epigenetic	Blood/Immune
A05.810.890.Urinary.Bladder	-4.73e-10	5.18e-10	0.819237	Gene-expression	Muscle_Other
Vagina_ENTEX__H3K27ac	-3.79e-09	4.13e-09	0.820751	Epigenetic	Muscle_Other
A03.556.249.249.356.668.Colon..Sigmoid	-4.42e-10	4.8e-10	0.821769	Gene-expression	Digestive
Thymus__H3K36me3	-6.27e-09	6.75e-09	0.823261	Epigenetic	Blood/Immune
Primary_T_helper_17_cells_PMA-I_stimulated__H3K36me3	-3.29e-09	3.54e-09	0.823475	Epigenetic	Blood/Immune
Breast_Mammary_Tissue	-2.89e-10	3.1e-10	0.824521	Gene-expression	Other
A09.371.Eye	-4.48e-10	4.8e-10	0.824617	Gene-expression	CNS
NHLF_Lung_Fibroblast_Primary_Cells__H3K4me3	-2.35e-08	2.51e-08	0.824822	Epigenetic	Respiratory
Primary_T_killer_memory_cells_from_peripheral_blood__H3K36me3	-5.45e-09	5.83e-09	0.825039	Epigenetic	Blood/Immune
Lung__H3K27ac	-6.17e-09	6.58e-09	0.825809	Epigenetic	Respiratory
Gastric__DNase	-1.1e-08	1.16e-08	0.827381	Epigenetic	Digestive
Primary_B_cells_from_cord_blood__H3K36me3	-9.95e-09	1.05e-08	0.829049	Epigenetic	Blood/Immune
Brain_Cingulate_Gyrus__H3K9ac	-1.8e-08	1.89e-08	0.829811	Epigenetic	CNS
A08.186.211.730.885.287.500.Cerebral.Cortex	-3.3e-10	3.41e-10	0.833386	Gene-expression	CNS
A15.382.520.604.800.Palatine.Tonsil	-4.39e-10	4.48e-10	0.836059	Gene-expression	Blood/Immune
Brain_Hippocampus_Middle__H3K36me3	-5.91e-09	6.03e-09	0.836614	Epigenetic	CNS
A11.329.372.600.Macrophages..Alveolar	-3.89e-10	3.95e-10	0.837416	Gene-expression	Blood/Immune
NHEK-Epidermal_Keratinocyte_Primary_Cells__H3K27ac	-4.82e-09	4.89e-09	0.837476	Epigenetic	Other
Foreskin_Fibroblast_Primary_Cells_skin01__H3K36me3	-3.13e-09	3.18e-09	0.837787	Epigenetic	Other
Aorta_ENTEX__H3K36me3	-3.57e-09	3.59e-09	0.840169	Epigenetic	Vascular
A10.615.Membranes	-4.58e-10	4.56e-10	0.842244	Gene-expression	Other
Brain_Spinal_cord_(cervical_c-1)	-2.87e-10	2.86e-10	0.842825	Gene-expression	CNS
A08.186.211.Brain	-3.81e-10	3.77e-10	0.843382	Gene-expression	CNS
A08.186.211.730.885.287.500.270.Frontal.Lobe	-3.69e-10	3.63e-10	0.845344	Gene-expression	CNS
A05.810.453.324.Kidney.Cortex	-4.01e-10	3.93e-10	0.845773	Gene-expression	Renal
Brain_Angular_Gyrus__H3K9ac	-1.52e-08	1.49e-08	0.845886	Epigenetic	CNS
Lung_ENTEX__H3K4me3	-2.54e-08	2.47e-08	0.848362	Epigenetic	Respiratory
Spleen__H3K4me1	-5.84e-09	5.58e-09	0.852655	Epigenetic	Blood/Immune
Duodenum_Mucosa__H3K4me1	-6.05e-09	5.73e-09	0.854315	Epigenetic	Digestive
Nerve-Tibial_ENTEX__H3K4me3	-2.17e-08	2.04e-08	0.856106	Epigenetic	CNS
Colonic_Mucosa__H3K9ac	-1.43e-08	1.33e-08	0.857648	Epigenetic	Digestive
Brain_Inferior_Temporal_Lobe__H3K36me3	-6.56e-09	6.12e-09	0.858112	Epigenetic	CNS
Fetal_Stomach__H3K27ac	-3.71e-09	3.44e-09	0.859772	Epigenetic	Digestive
Esophagus__H3K36me3	-8.37e-09	7.75e-09	0.859792	Epigenetic	Digestive
A11.436.Epithelial.Cells	-5.22e-10	4.83e-10	0.86008	Gene-expression	Other
A06.407.Endocrine.Glands	-4.11e-10	3.8e-10	0.860349	Gene-expression	Endocrine
Rectal_Mucosa_Donor_31__H3K4me1	-5.14e-09	4.72e-09	0.861979	Epigenetic	Digestive
A14.724.Pharynx	-4.54e-10	4.15e-10	0.863269	Gene-expression	Digestive
Fetal_Lung__H3K9ac	-1.05e-08	9.56e-09	0.864993	Epigenetic	Respiratory
A06.407.071.140.Adrenal.Cortex	-4.85e-10	4.39e-10	0.865057	Gene-expression	Endocrine
A10.272.497.Epidermis	-6.19e-10	5.6e-10	0.865279	Gene-expression	Other
Fetal_Adrenal_Gland__H3K27ac	-3.23e-09	2.92e-09	0.865639	Epigenetic	Endocrine
A02.835.583.443.800.800.Synovial.Fluid	-6.73e-10	6.04e-10	0.867523	Gene-expression	Musculoskeletal/Connective
Brain_Substantia_Nigra__H3K36me3	-8.2e-09	7.34e-09	0.86809	Epigenetic	CNS
Primary_T_helper_memory_cells_from_peripheral_blood_2__H3K4me1	-3.09e-09	2.76e-09	0.868437	Epigenetic	Blood/Immune
Primary_T_cells_from_cord_blood__DNase	-9.26e-09	8.27e-09	0.868457	Epigenetic	Blood/Immune
Pancreatic_Islets__H3K9ac	-2.2e-08	1.96e-08	0.868724	Epigenetic	Endocrine
A05.360.Genitalia	-4.28e-10	3.8e-10	0.870114	Gene-expression	Other
A11.436.397.Keratinocytes	-4.95e-10	4.38e-10	0.870814	Gene-expression	Other
Primary_T_cells_effector_memory_enriched_from_peripheral_blood__H3K4me3	-1.12e-08	9.84e-09	0.871522	Epigenetic	Blood/Immune
Brain_Inferior_Temporal_Lobe__H3K4me3	-1.34e-08	1.18e-08	0.871868	Epigenetic	CNS
Brain_Inferior_Temporal_Lobe__H3K4me1	-6.96e-09	6.12e-09	0.872087	Epigenetic	CNS
Breast_variant_Human_Mammary_Epithelial_Cells_(vHMEC)__H3K36me3	-3.56e-09	3.13e-09	0.872146	Epigenetic	Other
Brain_Cingulate_Gyrus__H3K36me3	-8.05e-09	7.03e-09	0.87394	Epigenetic	CNS
Nerve-Tibial_ENTEX__H3K36me3	-7.46e-09	6.46e-09	0.87562	Epigenetic	CNS
Foreskin_Keratinocyte_Primary_Cells_skin02__H3K36me3	-5.67e-09	4.89e-09	0.876495	Epigenetic	Other
Rectal_Mucosa_Donor_29__H3K4me3	-1.18e-08	1.02e-08	0.876795	Epigenetic	Digestive
Adrenal_gland_ENTEX__H3K4me1	-4.36e-09	3.74e-09	0.878439	Epigenetic	Endocrine
HMEC_Mammary_Epithelial_Primary_Cells__H3K27ac	-6.34e-09	5.43e-09	0.878531	Epigenetic	Other
Primary_T_helper_cells_from_peripheral_blood__H3K4me3	-1.21e-08	1.03e-08	0.87974	Epigenetic	Blood/Immune
Sigmoid_Colon__H3K36me3	-1.03e-08	8.67e-09	0.88177	Epigenetic	Digestive
Small_Intestine__H3K36me3	-1.63e-08	1.37e-08	0.882348	Epigenetic	Digestive
A05.360.319.679.256.Cervix.Uteri	-4.88e-10	4.05e-10	0.885808	Gene-expression	Muscle_Other
Rectal_Mucosa_Donor_29__H3K36me3	-8.87e-09	7.35e-09	0.886063	Epigenetic	Digestive
Small_Intestine__H3K27ac	-8.42e-09	6.91e-09	0.888417	Epigenetic	Digestive
A10.615.550.Mucous.Membrane	-5.75e-10	4.71e-10	0.888789	Gene-expression	Other
Liver__H3K4me3	-7.41e-09	6.01e-09	0.891156	Epigenetic	Liver
Primary_mononuclear_cells_from_peripheral_blood__H3K36me3	-5.23e-09	4.22e-09	0.892686	Epigenetic	Blood/Immune
Brain_Anterior_Caudate__H3K36me3	-6.96e-09	5.56e-09	0.894609	Epigenetic	CNS
Artery-Tibial_ENTEX__H3K36me3	-5.7e-09	4.55e-09	0.894627	Epigenetic	Vascular
A08.186.211.464.405.Hippocampus	-4.38e-10	3.48e-10	0.89573	Gene-expression	Blood/Immune
Pancreatic_Islets__H3K4me3	-1.96e-08	1.56e-08	0.896407	Epigenetic	Other
A05.360.319.114.373.Fallopian.Tubes	-5.75e-10	4.54e-10	0.897469	Gene-expression	Muscle_Other
Primary_hematopoietic_stem_cells_G-CSF-mobilized_Female__H3K27ac	-4.97e-09	3.9e-09	0.898828	Epigenetic	Blood/Immune
A14.724.557.Nasopharynx	-5.28e-10	4.12e-10	0.899779	Gene-expression	Respiratory
Brain_Dorsolateral_Prefrontal_Cortex__H3K36me3	-1.02e-08	7.95e-09	0.900142	Epigenetic	CNS
A15.145.Blood	-6.88e-10	5.32e-10	0.901707	Gene-expression	Blood/Immune
Brain_Anterior_Caudate__H3K9ac	-1.44e-08	1.11e-08	0.902791	Epigenetic	CNS
Brain_Anterior_Caudate__H3K27ac	-5.98e-09	4.59e-09	0.903617	Epigenetic	CNS
A03.556.124.526.767.Rectum	-6.64e-10	5.07e-10	0.90465	Gene-expression	Digestive
Primary_hematopoietic_stem_cells_G-CSF-mobilized_Female__DNase	-9.27e-09	7.06e-09	0.90541	Epigenetic	Blood/Immune
A03.556.875.875.Stomach	-6.23e-10	4.74e-10	0.905811	Gene-expression	Digestive
Foreskin_Keratinocyte_Primary_Cells_skin02__H3K4me3	-1.69e-08	1.29e-08	0.906135	Epigenetic	Other
Prostate_ENTEX__H3K36me3	-2.46e-08	1.86e-08	0.906731	Epigenetic	Other
Thymus__H3K4me3	-1.24e-08	9.31e-09	0.908082	Epigenetic	Blood/Immune
Primary_T_helper_naive_cells_from_peripheral_blood_2__H3K4me1	-3.39e-09	2.55e-09	0.908145	Epigenetic	Blood/Immune
A08.186.211.464.710.225.Entorhinal.Cortex	-4.94e-10	3.67e-10	0.91118	Gene-expression	CNS
Fetal_Lung__H3K4me3	-1.64e-08	1.21e-08	0.91222	Epigenetic	Respiratory
Primary_T_helper_naive_cells_from_peripheral_blood_2__H3K4me3	-1.09e-08	8.02e-09	0.913013	Epigenetic	Blood/Immune
Primary_hematopoietic_stem_cells__H3K4me1	-7.14e-09	5.21e-09	0.914607	Epigenetic	Blood/Immune
Stomach_ENTEX__H3K27ac	-6.22e-09	4.54e-09	0.914665	Epigenetic	Digestive
Adrenal_Gland	-5.44e-10	3.95e-10	0.915472	Gene-expression	Endocrine
Fetal_Kidney__DNase	-1.05e-08	7.62e-09	0.916134	Epigenetic	Renal
Stomach_ENTEX__H3K36me3	-6.72e-09	4.86e-09	0.91653	Epigenetic	Digestive
Primary_B_cells_from_cord_blood__H3K4me3	-2.34e-08	1.69e-08	0.916948	Epigenetic	Blood/Immune
Primary_B_cells_from_cord_blood__H3K4me1	-5.16e-09	3.72e-09	0.917051	Epigenetic	Blood/Immune
Primary_T_regulatory_cells_from_peripheral_blood__H3K27ac	-5.05e-09	3.63e-09	0.917863	Epigenetic	Blood/Immune
HMEC_Mammary_Epithelial_Primary_Cells__H3K9ac	-1.3e-08	9.33e-09	0.918581	Epigenetic	Other
Duodenum_Mucosa__H3K36me3	-5.92e-09	4.24e-09	0.918614	Epigenetic	Digestive
Fetal_Brain_Male__H3K4me3	-3.12e-08	2.24e-08	0.918674	Epigenetic	CNS
Primary_hematopoietic_stem_cells_G-CSF-mobilized_Male__DNase	-1.15e-08	8.18e-09	0.919362	Epigenetic	Blood/Immune
Foreskin_Keratinocyte_Primary_Cells_skin02__H3K4me1	-6.25e-09	4.45e-09	0.920169	Epigenetic	Other
Rectal_Mucosa_Donor_31__H3K27ac	-6.87e-09	4.87e-09	0.920855	Epigenetic	Digestive
Liver	-5.49e-10	3.89e-10	0.920996	Gene-expression	Liver
A15.378.316.Bone.Marrow.Cells	-7.11e-10	5.01e-10	0.922002	Gene-expression	Blood/Immune
Foreskin_Keratinocyte_Primary_Cells_skin03__H3K4me3	-1.51e-08	1.06e-08	0.922595	Epigenetic	Other
Adipose_Visceral_(Omentum)	-4.95e-10	3.44e-10	0.924812	Gene-expression	Adipose
Liver__H3K4me1	-3.97e-09	2.75e-09	0.925605	Epigenetic	Liver
Rectal_Mucosa_Donor_29__H3K4me1	-9.52e-09	6.59e-09	0.925606	Epigenetic	Digestive
A11.497.497.600.Oocytes	-5.64e-10	3.86e-10	0.927876	Gene-expression	Other
Brain_Hippocampus_Middle__H3K27ac	-5.93e-09	4.04e-09	0.929022	Epigenetic	CNS
A05.360.490.Germ.Cells	-5.05e-10	3.43e-10	0.92935	Gene-expression	Other
A14.549.167.Dentition	-6.19e-10	4.2e-10	0.929617	Gene-expression	Other
A05.360.319.887.Vulva	-6.38e-10	4.32e-10	0.930078	Gene-expression	Muscle_Other
A04.531.520.Nasal.Mucosa	-6.83e-10	4.61e-10	0.930663	Gene-expression	Respiratory
A08.186.211.730.317.357.Hypothalamus	-6.62e-10	4.47e-10	0.930739	Gene-expression	CNS
Colonic_Mucosa__H3K27ac	-8.71e-09	5.86e-09	0.931184	Epigenetic	Digestive
Brain_Substantia_Nigra__H3K27ac	-5.44e-09	3.66e-09	0.931633	Epigenetic	CNS
Adrenal_gland_ENTEX__H3K36me3	-6.67e-09	4.47e-09	0.932207	Epigenetic	Endocrine
Primary_hematopoietic_stem_cells_short_term_culture__H3K4me3	-1.83e-08	1.22e-08	0.933164	Epigenetic	Blood/Immune
Primary_T_helper_cells_PMA-I_stimulated__H3K27ac	-4.55e-09	3.03e-09	0.933652	Epigenetic	Blood/Immune
A15.145.229.Blood.Cells	-7.59e-10	5.03e-10	0.934378	Gene-expression	Blood/Immune
NHEK-Epidermal_Keratinocyte_Primary_Cells__DNase	-9.97e-09	6.6e-09	0.934542	Epigenetic	Other
A03.556.124.369.Intestinal.Mucosa	-7.55e-10	4.99e-10	0.934813	Gene-expression	Digestive
Spleen_ENTEX__H3K4me3	-8.77e-09	5.76e-09	0.936235	Epigenetic	Blood/Immune
Brain_Hippocampus_Middle__H3K4me1	-3.96e-09	2.59e-09	0.936743	Epigenetic	CNS
A08.186.211.464.Limbic.System	-5.6e-10	3.66e-10	0.936754	Gene-expression	CNS
Primary_neutrophils_from_peripheral_blood__H3K4me3	-8.74e-09	5.55e-09	0.942183	Epigenetic	Blood/Immune
Primary_T_helper_memory_cells_from_peripheral_blood_2__H3K36me3	-1.25e-08	7.95e-09	0.942568	Epigenetic	Blood/Immune
Spleen__H3K36me3	-1.09e-08	6.87e-09	0.943482	Epigenetic	Blood/Immune
Brain_Angular_Gyrus__H3K4me3	-2.59e-08	1.63e-08	0.944015	Epigenetic	CNS
Ovary_ENTEX__H3K36me3	-1.88e-08	1.18e-08	0.944328	Epigenetic	Other
Pancreas_ENTEX__H3K4me3	-2.04e-08	1.28e-08	0.944343	Epigenetic	Endocrine
liver_ENTEX__H3K4me1	-1.64e-08	1.03e-08	0.94492	Epigenetic	Liver
Brain_Cingulate_Gyrus__H3K27ac	-7.8e-09	4.88e-09	0.944963	Epigenetic	CNS
Primary_T_regulatory_cells_from_peripheral_blood__H3K4me1	-4.86e-09	3.02e-09	0.946109	Epigenetic	Blood/Immune
Primary_T_helper_memory_cells_from_peripheral_blood_1__H3K4me3	-1.32e-08	8.12e-09	0.947529	Epigenetic	Blood/Immune
Esophagus_Mucosa	-5.76e-10	3.54e-10	0.947972	Gene-expression	Digestive
Brain_Cingulate_Gyrus__H3K4me1	-6.26e-09	3.84e-09	0.948348	Epigenetic	CNS
SI-Term-Ileum_ENTEX__H3K4me3	-1.95e-08	1.19e-08	0.948436	Epigenetic	Digestive
Primary_T_helper_memory_cells_from_peripheral_blood_2__H3K4me3	-1.5e-08	9.22e-09	0.948588	Epigenetic	Blood/Immune
A15.382.812.522.Macrophages	-6.9e-10	4.23e-10	0.948611	Gene-expression	Blood/Immune
A08.186.211.730.317.Diencephalon	-6.58e-10	4.03e-10	0.948777	Gene-expression	CNS
A05.360.319.679.490.Endometrium	-5.71e-10	3.44e-10	0.95132	Gene-expression	Muscle_Other
Esophagus__H3K4me1	-8.7e-09	5.24e-09	0.951699	Epigenetic	Digestive
Small_Intestine_Terminal_Ileum	-7.08e-10	4.26e-10	0.951787	Gene-expression	Digestive
A14.549.167.646.Periodontium	-7.47e-10	4.46e-10	0.952827	Gene-expression	Other
A03.620.Liver	-7.25e-10	4.29e-10	0.954479	Gene-expression	Liver
A06.407.900.Thyroid.Gland	-5.82e-10	3.44e-10	0.954579	Gene-expression	Endocrine
Esoph-Mucosa_ENTEX__H3K4me1	-6.64e-09	3.9e-09	0.955791	Epigenetic	Digestive
A10.272.Epithelium	-8.53e-10	5e-10	0.956099	Gene-expression	Other
Sigmoid_Colon__H3K27ac	-1.21e-08	7.12e-09	0.956112	Epigenetic	Digestive
Lung__H3K4me1	-8.04e-09	4.68e-09	0.957095	Epigenetic	Respiratory
Stomach_Mucosa__H3K9ac	-1.57e-08	9.11e-09	0.957392	Epigenetic	Digestive
SI-Term-Ileum_ENTEX__H3K36me3	-1.62e-08	9.4e-09	0.957655	Epigenetic	Digestive
Primary_neutrophils_from_peripheral_blood__H3K4me1	-3.75e-09	2.18e-09	0.957776	Epigenetic	Blood/Immune
A17.815.Skin	-7.4e-10	4.29e-10	0.957863	Gene-expression	Other
A10.549.400.Lymph.Nodes	-7.62e-10	4.36e-10	0.959657	Gene-expression	Blood/Immune
Breast_variant_Human_Mammary_Epithelial_Cells_(vHMEC)__DNase	-1.22e-08	6.98e-09	0.95982	Epigenetic	Other
Lung_ENTEX__H3K36me3	-7.79e-09	4.46e-09	0.959844	Epigenetic	Respiratory
NHEK-Epidermal_Keratinocyte_Primary_Cells__H3K9ac	-1.32e-08	7.5e-09	0.960766	Epigenetic	Other
Fetal_Brain_Female__H3K4me1	-8.21e-09	4.63e-09	0.961808	Epigenetic	CNS
Adrenal_gland_ENTEX__H3K27ac	-5.19e-09	2.92e-09	0.962195	Epigenetic	Endocrine
Primary_T_cells_from_peripheral_blood__H3K4me1	-5.72e-09	3.21e-09	0.962698	Epigenetic	Blood/Immune
Rectal_Mucosa_Donor_29__H3K27ac	-7.97e-09	4.46e-09	0.962938	Epigenetic	Digestive
Foreskin_Keratinocyte_Primary_Cells_skin02__DNase	-9.13e-09	5.11e-09	0.963075	Epigenetic	Other
Fetal_Brain_Female__DNase	-9.81e-09	5.47e-09	0.963555	Epigenetic	CNS
Primary_T_helper_memory_cells_from_peripheral_blood_1__H3K4me1	-4.92e-09	2.73e-09	0.964482	Epigenetic	Blood/Immune
Rectal_Mucosa_Donor_31__H3K9ac	-1.41e-08	7.67e-09	0.96699	Epigenetic	Digestive
Brain_Inferior_Temporal_Lobe__H3K27ac	-7.51e-09	4.08e-09	0.967077	Epigenetic	CNS
Pancreas_ENTEX__H3K4me1	-4.27e-09	2.32e-09	0.967256	Epigenetic	Endocrine
Spleen_ENTEX__H3K4me1	-1.86e-08	1.01e-08	0.967451	Epigenetic	Blood/Immune
Breast_variant_Human_Mammary_Epithelial_Cells_(vHMEC)__H3K4me3	-3.7e-08	2e-08	0.96831	Epigenetic	Other
Thyroid_gland_ENTEX__H3K4me1	-5.02e-09	2.7e-09	0.968661	Epigenetic	Endocrine
Lung_ENTEX__H3K27ac	-7.79e-09	4.17e-09	0.969243	Epigenetic	Respiratory
Primary_T_killer_naive_cells_from_peripheral_blood__H3K4me1	-5.2e-09	2.78e-09	0.969553	Epigenetic	Blood/Immune
Primary_hematopoietic_stem_cells_G-CSF-mobilized_Female__H3K4me1	-4.08e-09	2.17e-09	0.969829	Epigenetic	Blood/Immune
NHEK-Epidermal_Keratinocyte_Primary_Cells__H3K4me3	-2.1e-08	1.12e-08	0.970086	Epigenetic	Other
Fetal_Brain_Male__DNase	-1.16e-08	6.17e-09	0.970323	Epigenetic	CNS
Pituitary	-5.89e-10	3.09e-10	0.971569	Gene-expression	Endocrine
Foreskin_Fibroblast_Primary_Cells_skin02__H3K36me3	-6.52e-09	3.42e-09	0.971908	Epigenetic	Other
Skin_Not_Sun_Exposed_(Suprapubic)	-8.84e-10	4.62e-10	0.972083	Gene-expression	Other
Duodenum_Mucosa__H3K4me3	-1.72e-08	8.82e-09	0.97408	Epigenetic	Digestive
Brain_Angular_Gyrus__H3K27ac	-1.01e-08	5.18e-09	0.974508	Epigenetic	CNS
Primary_T_helper_17_cells_PMA-I_stimulated__H3K27ac	-9.64e-09	4.93e-09	0.974804	Epigenetic	Blood/Immune
Whole_Blood	-1.01e-09	5.12e-10	0.9757	Gene-expression	Blood/Immune
Liver__H3K27ac	-6.58e-09	3.33e-09	0.976009	Epigenetic	Liver
A15.145.300.Fetal.Blood	-9.76e-10	4.93e-10	0.976117	Gene-expression	Blood/Immune
HMEC_Mammary_Epithelial_Primary_Cells__DNase	-1.38e-08	6.91e-09	0.976724	Epigenetic	Other
Spleen__H3K27ac	-1.01e-08	5.08e-09	0.976868	Epigenetic	Blood/Immune
Fetal_Thymus__H3K36me3	-4.93e-09	2.46e-09	0.977454	Epigenetic	Blood/Immune
Primary_hematopoietic_stem_cells_short_term_culture__H3K4me1	-6.64e-09	3.31e-09	0.977526	Epigenetic	Blood/Immune
Primary_hematopoietic_stem_cells_G-CSF-mobilized_Male__H3K4me1	-5.06e-09	2.52e-09	0.97761	Epigenetic	Blood/Immune
Rectal_Mucosa_Donor_31__H3K4me3	-1.88e-08	9.3e-09	0.978303	Epigenetic	Digestive
Brain_Substantia_Nigra__H3K4me1	-6.07e-09	3.01e-09	0.978381	Epigenetic	CNS
Primary_T_cells_effector_memory_enriched_from_peripheral_blood__H3K36me3	-7.38e-09	3.64e-09	0.978619	Epigenetic	Blood/Immune
Spleen_ENTEX__H3K36me3	-4.41e-09	2.18e-09	0.978729	Epigenetic	Blood/Immune
Thyroid_gland_ENTEX__H3K27ac	-5.01e-09	2.47e-09	0.978862	Epigenetic	Endocrine
A15.382.812.Mononuclear.Phagocyte.System	-9.53e-10	4.61e-10	0.980762	Gene-expression	Blood/Immune
A15.382.812.260.Dendritic.Cells	-8.48e-10	4.09e-10	0.980897	Gene-expression	CNS
Primary_T_helper_naive_cells_from_peripheral_blood_2__H3K27ac	-8.66e-09	4.17e-09	0.980982	Epigenetic	Blood/Immune
A03.556.875.Upper.Gastrointestinal.Tract	-1e-09	4.78e-10	0.981911	Gene-expression	Digestive
Nerve-Tibial_ENTEX__H3K4me1	-7.4e-09	3.53e-09	0.982017	Epigenetic	CNS
Pancreas__DNase	-1.83e-08	8.62e-09	0.983156	Epigenetic	Endocrine
Primary_mononuclear_cells_from_peripheral_blood__H3K9ac	-1.91e-08	8.97e-09	0.983379	Epigenetic	Blood/Immune
HMEC_Mammary_Epithelial_Primary_Cells__H3K4me3	-3.85e-08	1.78e-08	0.984469	Epigenetic	Other
Primary_T_cells_effector_memory_enriched_from_peripheral_blood__H3K4me1	-1.01e-08	4.69e-09	0.984652	Epigenetic	Blood/Immune
Primary_mononuclear_cells_from_peripheral_blood__H3K27ac	-2.09e-08	9.61e-09	0.985177	Epigenetic	Blood/Immune
Nerve-Tibial_ENTEX__H3K27ac	-5e-09	2.29e-09	0.985699	Epigenetic	CNS
Thyroid_gland_ENTEX__H3K4me3	-2.26e-08	1.03e-08	0.9857	Epigenetic	Endocrine
Brain_Dorsolateral_Prefrontal_Cortex__H3K27ac	-1.11e-08	5.05e-09	0.986178	Epigenetic	CNS
Duodenum_Mucosa__H3K9ac	-2.54e-08	1.15e-08	0.986535	Epigenetic	Digestive
Primary_monocytes_from_peripheral_blood__H3K4me3	-2.71e-08	1.22e-08	0.986774	Epigenetic	Blood/Immune
Primary_T_killer_memory_cells_from_peripheral_blood__H3K4me1	-7.08e-09	3.18e-09	0.98705	Epigenetic	Blood/Immune
Primary_hematopoietic_stem_cells_short_term_culture__H3K36me3	-7.02e-09	3.15e-09	0.987069	Epigenetic	Blood/Immune
Spleen_ENTEX__H3K27ac	-5.42e-09	2.42e-09	0.987611	Epigenetic	Blood/Immune
Primary_mononuclear_cells_from_peripheral_blood__H3K4me1	-2.63e-08	1.17e-08	0.987614	Epigenetic	Blood/Immune
Primary_hematopoietic_stem_cells_G-CSF-mobilized_Male__H3K4me3	-1.41e-08	6.25e-09	0.987761	Epigenetic	Blood/Immune
Primary_hematopoietic_stem_cells_G-CSF-mobilized_Female__H3K4me3	-2.29e-08	1.02e-08	0.987804	Epigenetic	Blood/Immune
Stomach_ENTEX__H3K4me3	-3.77e-08	1.67e-08	0.98793	Epigenetic	Digestive
Lung_ENTEX__H3K4me1	-8.08e-09	3.57e-09	0.988106	Epigenetic	Respiratory
Testis_ENTEX__H3K27ac	-5.04e-09	2.22e-09	0.988315	Epigenetic	Other
Thyroid_gland_ENTEX__H3K36me3	-1.26e-08	5.53e-09	0.988719	Epigenetic	Endocrine
Pancreas_ENTEX__H3K27ac	-6.85e-09	3e-09	0.988863	Epigenetic	Endocrine
Primary_Natural_Killer_cells_from_peripheral_blood__H3K36me3	-7.26e-09	3.17e-09	0.988917	Epigenetic	Blood/Immune
Primary_monocytes_from_peripheral_blood__DNase	-1.98e-08	8.63e-09	0.98924	Epigenetic	Blood/Immune
liver_ENTEX__H3K4me3	-1.73e-08	7.5e-09	0.989362	Epigenetic	Liver
Skin_Sun_Exposed_(Lower_leg)	-1.03e-09	4.46e-10	0.989464	Gene-expression	Other
A15.378.316.580.Monocytes	-1.09e-09	4.69e-10	0.989951	Gene-expression	Blood/Immune
Brain_Angular_Gyrus__H3K4me1	-9.65e-09	4.13e-09	0.990274	Epigenetic	CNS
Brain_Dorsolateral_Prefrontal_Cortex__H3K4me1	-1.34e-08	5.72e-09	0.990396	Epigenetic	CNS
Primary_neutrophils_from_peripheral_blood__H3K36me3	-4.06e-09	1.73e-09	0.990579	Epigenetic	Blood/Immune
Primary_Natural_Killer_cells_from_peripheral_blood__H3K4me1	-7.78e-09	3.27e-09	0.991233	Epigenetic	Blood/Immune
Rectal_Mucosa_Donor_29__H3K9ac	-3.47e-08	1.46e-08	0.991475	Epigenetic	Digestive
A15.382.680.Phagocytes	-1.15e-09	4.78e-10	0.991898	Gene-expression	Blood/Immune
Brain_Anterior_Caudate__H3K4me1	-8.99e-09	3.72e-09	0.992147	Epigenetic	CNS
A10.549.Lymphoid.Tissue	-1.08e-09	4.44e-10	0.992662	Gene-expression	Blood/Immune
Fetal_Kidney__H3K4me1	-1.71e-08	6.91e-09	0.993315	Epigenetic	Renal
Mammary_ENTEX__H3K27ac	-8.93e-09	3.6e-09	0.99342	Epigenetic	Other
Primary_T_helper_naive_cells_from_peripheral_blood__H3K9ac	-2.79e-08	1.12e-08	0.993828	Epigenetic	Blood/Immune
Primary_monocytes_from_peripheral_blood__H3K27ac	-1.13e-08	4.51e-09	0.994068	Epigenetic	Blood/Immune
Primary_T_helper_naive_cells_from_peripheral_blood_1__H3K4me1	-7.83e-09	3.08e-09	0.994524	Epigenetic	Blood/Immune
Mammary_ENTEX__H3K4me3	-2.58e-08	1.01e-08	0.99471	Epigenetic	Other
Primary_T_helper_cells_from_peripheral_blood__H3K27ac	-1.36e-08	5.25e-09	0.99508	Epigenetic	Blood/Immune
Primary_Natural_Killer_cells_from_peripheral_blood__H3K27ac	-1.04e-08	4.01e-09	0.995192	Epigenetic	Blood/Immune
Primary_T_helper_naive_cells_from_peripheral_blood_1__H3K27ac	-1.95e-08	7.5e-09	0.995364	Epigenetic	Blood/Immune
Mammary_ENTEX__H3K4me1	-1.93e-08	7.4e-09	0.995401	Epigenetic	Other
Stomach_ENTEX__H3K4me1	-1.11e-08	4.24e-09	0.995616	Epigenetic	Digestive
Primary_T_cells_from_cord_blood__H3K4me3	-3.26e-08	1.22e-08	0.996287	Epigenetic	Blood/Immune
Liver__H3K9ac	-1.98e-08	7.37e-09	0.996471	Epigenetic	Liver
Stomach_Mucosa__H3K4me3	-4.25e-08	1.57e-08	0.996613	Epigenetic	Digestive
Primary_T_cells_from_peripheral_blood__DNase	-1.97e-08	7.2e-09	0.996897	Epigenetic	Blood/Immune
A08.186.211.653.Mesencephalon	-1.07e-09	3.85e-10	0.99737	Gene-expression	CNS
liver_ENTEX__H3K27ac	-7.37e-09	2.61e-09	0.997647	Epigenetic	Liver
Primary_monocytes_from_peripheral_blood__H3K36me3	-7.82e-09	2.76e-09	0.997648	Epigenetic	Blood/Immune
Primary_T_killer_naive_cells_from_peripheral_blood__H3K27ac	-2.01e-08	7.11e-09	0.997659	Epigenetic	Blood/Immune
Primary_T_killer_memory_cells_from_peripheral_blood__H3K4me3	-2.66e-08	9.25e-09	0.997974	Epigenetic	Blood/Immune
A06.407.071.Adrenal.Glands	-1.19e-09	3.99e-10	0.998515	Gene-expression	Endocrine
Fetal_Kidney__H3K9ac	-5.44e-08	1.82e-08	0.998641	Epigenetic	Renal
Fetal_Thymus__DNase	-1.69e-08	5.59e-09	0.998777	Epigenetic	Blood/Immune
Primary_T_helper_memory_cells_from_peripheral_blood_1__H3K27ac	-1.69e-08	5.47e-09	0.999011	Epigenetic	Blood/Immune
Primary_T_cells_effector_memory_enriched_from_peripheral_blood__H3K27ac	-1.51e-08	4.81e-09	0.999117	Epigenetic	Blood/Immune
Thymus__H3K4me1	-1.26e-08	3.92e-09	0.999343	Epigenetic	Blood/Immune
Primary_T_cells_from_peripheral_blood__H3K27ac	-1.29e-08	4.02e-09	0.999361	Epigenetic	Blood/Immune
Primary_T_helper_naive_cells_from_peripheral_blood_1__H3K4me3	-2.36e-08	7.32e-09	0.999382	Epigenetic	Blood/Immune
Fetal_Thymus__H3K4me3	-3.27e-08	1.01e-08	0.999396	Epigenetic	Blood/Immune
Primary_monocytes_from_peripheral_blood__H3K4me1	-8.12e-09	2.27e-09	0.999831	Epigenetic	Blood/Immune
Primary_T_cells_from_cord_blood__H3K4me1	-1.46e-08	4.07e-09	0.999833	Epigenetic	Blood/Immune
Fetal_Kidney__H3K4me3	-6.4e-08	1.74e-08	0.999883	Epigenetic	Renal
Primary_Natural_Killer_cells_from_peripheral_blood__DNase	-2.83e-08	7.52e-09	0.999915	Epigenetic	Blood/Immune
Thymus__H3K27ac	-2.97e-08	7.37e-09	0.999973	Epigenetic	Blood/Immune
Breast_Myoepithelial_Primary_Cells__H3K9ac	-3.05e-08	7.54e-09	0.999974	Epigenetic	Other
Fetal_Thymus__H3K27ac	-1.75e-08	3.86e-09	0.999997	Epigenetic	Blood/Immune
Fetal_Thymus__H3K4me1	-1.14e-08	2.44e-09	0.999999	Epigenetic	Blood/Immune

### Sheet: S15
Table S15: Cell type stratified heritability
Cell type	Type	Prop SNPs	Prop h2	Prop h2 SE	Enrichment coefficient	Enrichment SE	Enrichment P	Adjusted P*
Cardiomyocyte	Cell type gene expression profile	0.0159917	0.255394	0.0473259	15.9705	2.95941	1.85596e-06	3.89751e-05
Mural	Disease-specific gene expression profile	0.0101162	0.112743	0.0277596	11.1448	2.74408	0.000153299	0.000804818
Cardiomyocyte	Disease-specific gene expression profile	0.0157048	0.199338	0.0481003	12.6928	3.06277	0.000212456	0.000892317
Fibroblast	Disease-specific gene expression profile	0.0117975	0.102826	0.0293091	8.71594	2.48435	0.00255923	0.0089573
Adipocyte	Disease-specific gene expression profile	0.00382476	0.0356851	0.0139995	9.33002	3.66022	0.024857	0.0579996
Endothelial cell	Disease-specific gene expression profile	0.00931631	0.0656624	0.0245726	7.0481	2.63759	0.0218957	0.0579996
Lymphoid	Disease-specific gene expression profile	0.00198709	0.0190718	0.00728056	9.59787	3.66393	0.0246112	0.0579996
Adipocyte	Cell type gene expression profile	0.00828235	0.0673566	0.0270484	8.13254	3.26579	0.030735	0.0631597
Neuronal	Disease-specific gene expression profile	0.00303282	0.0261906	0.0108015	8.63571	3.56153	0.0330837	0.0631597
Myeloid	Disease-specific gene expression profile	0.00534796	0.0630743	0.0350245	11.7941	6.54914	0.105148	0.184009
Mast	Cell type gene expression profile	0.00185997	0.0153499	0.00882728	8.25275	4.74591	0.124773	0.201556
Fibroblast	Cell type gene expression profile	0.00790132	0.0480049	0.0283235	6.07555	3.58465	0.159845	0.23529
Mast	Disease-specific gene expression profile	0.000670513	0.00348952	0.00241524	5.20426	3.60208	0.248855	0.326622
Mural	Cell type gene expression profile	0.00366583	0.019199	0.0140399	5.23728	3.82992	0.265026	0.327385
Lymphoid	Cell type gene expression profile	0.00342225	-0.00403675	0.00841853	-1.17956	2.45994	0.36729	0.385654
Myeloid	Cell type gene expression profile	0.00726902	0.030633	0.0253382	4.21419	3.48578	0.362928	0.385654
Neuronal	Cell type gene expression profile	0.00357777	0.0130743	0.0099611	3.65432	2.78417	0.337507	0.385654
Endothelial cell	Cell type gene expression profile	0.0058745	0.00919171	0.0158232	1.56468	2.69354	0.833068	0.833068
*Adjusted using Benjamini-Hochberg correction for total number of genes tested

### Sheet: S16
Table S16: Cell state stratified heritability
Cell state	Cell Type	Expression type	Prop SNPs	Prop h2	Prop h2 SE	Enrichment	Enrichment SE	Enrichment P	Adjusted P
vCM1.0	Cardiomyocyte	Cellstate gene expression profile	0.0138714	0.21786	0.0421461	15.7057	3.03834	4.82795e-06	0.000122249
vCM1.3	Cardiomyocyte	Cellstate gene expression profile	0.0137691	0.222568	0.0429632	16.1644	3.12027	5.51498e-06	0.000122249
vCM2	Cardiomyocyte	Cellstate gene expression profile	0.0148574	0.228087	0.0437262	15.3517	2.94306	4.53665e-06	0.000122249
vCM3.0	Cardiomyocyte	Cellstate gene expression profile	0.0114102	0.208104	0.0406101	18.2384	3.55911	5.50304e-06	0.000122249
vCM3.1	Cardiomyocyte	Cellstate gene expression profile	0.0093979	0.175835	0.0344067	18.71	3.66111	4.72256e-06	0.000122249
vCM4	Cardiomyocyte	Cellstate gene expression profile	0.0130265	0.21527	0.0407326	16.5256	3.1269	2.49961e-06	0.000122249
vCM1.1	Cardiomyocyte	Cellstate gene expression profile	0.00714238	0.151157	0.0305319	21.1633	4.27475	8.90325e-06	0.000165842
vCM5	Cardiomyocyte	Cellstate gene expression profile	0.00491158	0.119061	0.0241305	24.2409	4.91297	9.97547e-06	0.000165842
vCM1.2	Cardiomyocyte	Cellstate gene expression profile	0.0059117	0.133043	0.0278683	22.505	4.71409	3.66156e-05	0.000405823
AD1.0	Adipocyte	Cellstate gene expression profile	0.00438119	0.034744	0.0163432	7.93027	3.73031	0.0653605	0.193177
AD2	Adipocyte	Cellstate gene expression profile	0.00839075	0.0576783	0.0280259	6.87403	3.34009	0.0807323	0.228455
Plasma	Immune	Cellstate gene expression profile	0.00079144	0.00763887	0.00420426	9.65186	5.31217	0.112526	0.272109
AD1.1	Adipocyte	Cellstate gene expression profile	0.00305779	0.0195161	0.0109241	6.38242	3.57254	0.137592	0.299996
SMC1.1	SMC	Cellstate gene expression profile	0.00230282	0.0159866	0.00944866	6.9422	4.10309	0.13745	0.299996
PC2	Pericyte	Cellstate gene expression profile	0.00196643	0.0192767	0.0122955	9.80291	6.25272	0.161121	0.315133
AD3	Adipocyte	Cellstate gene expression profile	0.00301381	0.015912	0.00981751	5.27968	3.25751	0.19646	0.355369
Mast	Immune	Cellstate gene expression profile	0.00171949	0.0132586	0.00893462	7.71081	5.19609	0.195675	0.355369
NC1.1	Neuronal	Cellstate gene expression profile	0.00203692	0.0120436	0.00781916	5.91268	3.83873	0.196405	0.355369
vFB2	Fibroblast	Cellstate gene expression profile	0.00557548	0.0326717	0.0221184	5.8599	3.96708	0.219687	0.37946
NC2	Neuronal	Cellstate gene expression profile	0.00334488	0.015698	0.0113536	4.69316	3.39433	0.275111	0.446216
SMC2	SMC	Cellstate gene expression profile	0.00143091	0.0126725	0.0104897	8.85626	7.3308	0.284717	0.456233
MP_NFkB	Immune	Cellstate gene expression profile	0.00177781	0.00752729	0.00545683	4.23403	3.06941	0.302185	0.472831
MP_ISG	Immune	Cellstate gene expression profile	0.00253879	0.0131925	0.0103871	5.19636	4.09136	0.308446	0.477016
CD8T_cytox	Immune	Cellstate gene expression profile	0.000944988	0.00431563	0.00341732	4.56686	3.61625	0.32844	0.502099
NK_CD16hiIFNGhi	Immune	Cellstate gene expression profile	0.00078394	0.00375406	0.00322715	4.78871	4.11658	0.35844	0.535646
prolif_Lymphoids	Immune	Cellstate gene expression profile	0.00133757	0.00432626	0.00320043	3.23443	2.39273	0.355518	0.535646
prolif_Myeloids	Immune	Cellstate gene expression profile	0.00426667	0.0223442	0.0208178	5.23692	4.87917	0.388226	0.567408
vFB3	Fibroblast	Cellstate gene expression profile	0.00441143	0.0214057	0.0208119	4.85234	4.71772	0.41173	0.595218
NC1.0	Neuronal	Cellstate gene expression profile	0.000756497	-0.00162706	0.00299045	-2.15078	3.95302	0.425121	0.601502
MP_OSM	Immune	Cellstate gene expression profile	0.00493925	0.0178969	0.0164073	3.6234	3.32182	0.434828	0.602418
NK_CD16hi	Immune	Cellstate gene expression profile	0.00151277	0.0055631	0.00512937	3.67742	3.39071	0.432887	0.602418
EC7.0	Endothelial	Cellstate gene expression profile	0.00424851	0.013426	0.0118247	3.16016	2.78326	0.44124	0.605
Meso	Endothelial	Cellstate gene expression profile	0.000712735	0.00260256	0.00268937	3.6515	3.77331	0.484627	0.652155
PC1	Pericyte	Cellstate gene expression profile	0.003299	0.0130746	0.0141294	3.96319	4.28293	0.485439	0.652155
CD4T_act	Immune	Cellstate gene expression profile	0.00143659	-0.00114574	0.00388449	-0.797538	2.70396	0.498531	0.663046
EC8.0	Endothelial	Cellstate gene expression profile	0.00190733	0.00723596	0.00820704	3.79376	4.30289	0.511911	0.6741
cDC1	Immune	Cellstate gene expression profile	0.000888495	0.0033202	0.00404069	3.73688	4.54779	0.551607	0.719252
CD8T_te_IFNGhi	Immune	Cellstate gene expression profile	0.000669315	0.00190134	0.00219786	2.84073	3.28375	0.576686	0.734426
EC5.0	Endothelial	Cellstate gene expression profile	0.00355984	-0.00225001	0.0102564	-0.632052	2.88113	0.569365	0.734426
SMC1.2	SMC	Cellstate gene expression profile	0.00203881	0.00574879	0.00674898	2.81969	3.31026	0.57981	0.734426
MP_LYVE1hi.MHCII_lo	Immune	Cellstate gene expression profile	0.00467733	0.0152962	0.0194004	3.27029	4.14775	0.585777	0.734984
NC1.2	Neuronal	Cellstate gene expression profile	0.000416481	-3.36868e-05	0.000945626	-0.0808844	2.27052	0.631187	0.78456
CD8T_trans	Immune	Cellstate gene expression profile	0.00162972	-0.000368934	0.00457788	-0.226379	2.809	0.659183	0.808361
EC1.0	Endothelial	Cellstate gene expression profile	0.00309447	-0.00132519	0.0102293	-0.428244	3.30568	0.663982	0.808361
MAIT.like	Immune	Cellstate gene expression profile	0.000908624	0.00209748	0.00287739	2.30842	3.16676	0.680725	0.808361
MP_transitional	Immune	Cellstate gene expression profile	0.00399001	0.00964882	0.0135065	2.41824	3.38507	0.675239	0.808361
vFB1.0	Fibroblast	Cellstate gene expression profile	0.00514608	0.0137209	0.0206141	2.66629	4.00578	0.674427	0.808361
vFB1.2	Fibroblast	Cellstate gene expression profile	0.00303488	0.00669632	0.0093318	2.20645	3.07485	0.692954	0.815601
NC1.3	Neuronal	Cellstate gene expression profile	0.000755094	0.00154822	0.00221008	2.05036	2.9269	0.719814	0.839783
MP_LYVE1lo.MHCII_hi	Immune	Cellstate gene expression profile	0.00390879	0.0082104	0.013241	2.1005	3.3875	0.745396	0.862066
MP_LYVE1hi.MHCII_intermediate	Immune	Cellstate gene expression profile	0.00407781	0.00854166	0.0142321	2.09467	3.49014	0.75399	0.864488
CD4T_reg	Immune	Cellstate gene expression profile	0.000457323	0.00094701	0.00176579	2.07077	3.86115	0.781865	0.888786
B	Immune	Cellstate gene expression profile	0.000707455	0.00144634	0.0028855	2.04443	4.07871	0.798571	0.899914
vFB4	Fibroblast	Cellstate gene expression profile	0.00422237	0.00877648	0.0186853	2.07857	4.4253	0.805186	0.899914
NK_CD56hi	Immune	Cellstate gene expression profile	0.0015778	0.000567803	0.00456586	0.359871	2.89382	0.823806	0.913052
CD8T_em	Immune	Cellstate gene expression profile	0.00144848	0.00240081	0.00447581	1.65747	3.09001	0.831726	0.914211
EC6.0	Endothelial	Cellstate gene expression profile	0.00454681	0.00647182	0.0110197	1.42338	2.42361	0.861396	0.928878
ILC	Immune	Cellstate gene expression profile	0.000675941	0.0010454	0.00218785	1.54658	3.23674	0.866021	0.928878
NC3	Neuronal	Cellstate gene expression profile	0.00173729	0.00235582	0.0042128	1.35603	2.42492	0.882173	0.938632
MP_FOLR2	Immune	Cellstate gene expression profile	0.0027091	0.00374259	0.00790732	1.38149	2.9188	0.89561	0.945366
CD4T_naive	Immune	Cellstate gene expression profile	0.00131594	0.000897271	0.00381107	0.681847	2.89608	0.91218	0.951316
NC5	Neuronal	Cellstate gene expression profile	0.00079675	0.000530916	0.0025219	0.666352	3.16523	0.915552	0.951316
CD8T_te	Immune	Cellstate gene expression profile	0.00124083	0.00154522	0.00377543	1.2453	3.04266	0.935721	0.953071
cDC2	Immune	Cellstate gene expression profile	0.00289665	0.00356074	0.00866326	1.22926	2.99079	0.938739	0.953071
vFB1.1	Fibroblast	Cellstate gene expression profile	0.00483785	0.00327234	0.0202533	0.676405	4.18644	0.93754	0.953071
EC2.0	Endothelial	Cellstate gene expression profile	0.00455456	0.00462768	0.0120539	1.01605	2.64655	0.995155	0.995155
PC3	Pericyte	Cellstate gene expression profile	0.00329099	0.00342234	0.0105264	1.03991	3.19854	0.989986	0.995155
Disease_vCM1.1	Cardiomyocyte	Disease-specific gene expression profile	0.0119282	0.190374	0.0416649	15.96	3.49298	2.25379e-05	0.00033306
Disease_vCM3.0	Cardiomyocyte	Disease-specific gene expression profile	0.0136551	0.200859	0.0441469	14.7094	3.23299	2.76936e-05	0.000368325
Disease_vCM3.1	Cardiomyocyte	Disease-specific gene expression profile	0.0100037	0.167117	0.0378001	16.7055	3.7786	3.32609e-05	0.000402155
Disease_vCM1.0	Cardiomyocyte	Disease-specific gene expression profile	0.0154808	0.200228	0.0457703	12.934	2.95659	9.20491e-05	0.000941733
Disease_vCM4	Cardiomyocyte	Disease-specific gene expression profile	0.00932274	0.147617	0.0362962	15.8341	3.8933	0.000174762	0.00166024
Disease_vCM2	Cardiomyocyte	Disease-specific gene expression profile	0.0128704	0.180695	0.044524	14.0396	3.45941	0.00020206	0.0017916
Disease_vCM1.2	Cardiomyocyte	Disease-specific gene expression profile	0.00929311	0.118611	0.0296235	12.7633	3.18769	0.000298497	0.00248126
Disease_SMC1.1	SMC	Disease-specific gene expression profile	0.00610198	0.0752746	0.0182162	12.3361	2.98529	0.000325753	0.00254853
Disease_PC1	Pericyte	Disease-specific gene expression profile	0.00884457	0.0976023	0.0262679	11.0353	2.96995	0.000511843	0.00378195
Disease_PC3	Pericyte	Disease-specific gene expression profile	0.00474326	0.0532176	0.0145831	11.2196	3.07448	0.000651773	0.00456241
Disease_SMC1.2	SMC	Disease-specific gene expression profile	0.0049717	0.064974	0.0172075	13.0688	3.46109	0.000777131	0.00516792
Disease_vCM1.3	Cardiomyocyte	Disease-specific gene expression profile	0.0111104	0.127634	0.0351345	11.4877	3.16229	0.000853906	0.00540807
Disease_PC2	Pericyte	Disease-specific gene expression profile	0.00323005	0.0403628	0.012566	12.496	3.89036	0.00171305	0.0103561
Disease_vFB2	Fibroblast	Disease-specific gene expression profile	0.00689518	0.073233	0.0211126	10.6209	3.06193	0.00248349	0.014361
Disease_CD4T_reg	Immune	Disease-specific gene expression profile	0.000819178	0.0111172	0.00320001	13.5712	3.90637	0.00261527	0.0144929
Disease_vFB1.0	Fibroblast	Disease-specific gene expression profile	0.0106708	0.0993238	0.0292337	9.30797	2.7396	0.00283822	0.0150993
Disease_vFB1.1	Fibroblast	Disease-specific gene expression profile	0.00887333	0.0778276	0.0242852	8.77096	2.73688	0.0053537	0.0273863
Disease_SMC2	SMC	Disease-specific gene expression profile	0.00341426	0.0307904	0.0101228	9.01819	2.96486	0.00661344	0.0322346
Disease_vFB4	Fibroblast	Disease-specific gene expression profile	0.00900473	0.0754395	0.0237329	8.37776	2.6356	0.00678624	0.0322346
Disease_vCM5	Cardiomyocyte	Disease-specific gene expression profile	0.00152359	0.0183467	0.0066573	12.0417	4.36947	0.0108685	0.0498454
Disease_NC1.2	Neuronal	Disease-specific gene expression profile	0.000560043	0.00772503	0.00297219	13.7936	5.30707	0.012939	0.0551902
Disease_vFB1.2	Fibroblast	Disease-specific gene expression profile	0.00476275	0.0384957	0.0133598	8.08264	2.80505	0.0128602	0.0551902
Disease_vFB3	Fibroblast	Disease-specific gene expression profile	0.00571139	0.0480644	0.016668	8.41554	2.91838	0.0132788	0.0551902
Disease_NK_CD56hi	Immune	Disease-specific gene expression profile	0.000527407	0.00611555	0.00221657	11.5955	4.20277	0.014928	0.0601644
Disease_CD8T_em	Immune	Disease-specific gene expression profile	0.000841391	0.0082054	0.00312334	9.75218	3.71211	0.022021	0.0861409
Disease_Plasma	Immune	Disease-specific gene expression profile	0.000709944	0.00955005	0.00395829	13.4518	5.57549	0.0268987	0.102215
Disease_AD1.0	Adipocyte	Disease-specific gene expression profile	0.00176881	0.0141004	0.00563741	7.9717	3.18712	0.0285134	0.105341
Disease_ILC	Immune	Disease-specific gene expression profile	0.00122144	0.00852649	0.00343725	6.98067	2.81409	0.0365125	0.131247
Disease_EC6.0	Endothelial	Disease-specific gene expression profile	0.00577877	0.0406752	0.0171581	7.03872	2.96915	0.0426253	0.149189
Disease_prolif_Lymphoids	Immune	Disease-specific gene expression profile	0.000727562	0.00750637	0.00345781	10.3172	4.7526	0.0460205	0.156942
Disease_NC3	Neuronal	Disease-specific gene expression profile	0.000404383	0.00356501	0.00162708	8.81591	4.02361	0.0480799	0.159866
Disease_EC1.0	Endothelial	Disease-specific gene expression profile	0.00600849	0.0341835	0.0146407	5.6892	2.43666	0.0541441	0.171477
Disease_EC2.0	Endothelial	Disease-specific gene expression profile	0.00722838	0.0437276	0.0190409	6.04943	2.63419	0.05544	0.171477
Disease_EC7.0	Endothelial	Disease-specific gene expression profile	0.00323457	0.0245596	0.0108889	7.59284	3.3664	0.0549515	0.171477
Disease_CD8T_te	Immune	Disease-specific gene expression profile	0.000580438	0.00495363	0.00222723	8.5343	3.83716	0.0575484	0.173953
Disease_NC2	Neuronal	Disease-specific gene expression profile	0.00358924	0.0231402	0.0107951	6.44709	3.00764	0.0734939	0.212493
Disease_AD1.1	Adipocyte	Disease-specific gene expression profile	0.000966757	0.0118053	0.00626832	12.2113	6.48387	0.0903911	0.23744
Disease_B	Immune	Disease-specific gene expression profile	0.000495373	0.0053367	0.002785	10.7731	5.62203	0.0892129	0.23744
Disease_CD4T_naive	Immune	Disease-specific gene expression profile	0.00054607	0.00330617	0.00161457	6.05448	2.9567	0.088624	0.23744
Disease_EC5.0	Endothelial	Disease-specific gene expression profile	0.00353983	0.0177087	0.00845437	5.00269	2.38835	0.0928339	0.23744
Disease_NK_CD16hiIFNGhi	Immune	Disease-specific gene expression profile	0.000604986	0.00430706	0.00215953	7.11928	3.56956	0.0920751	0.23744
Disease_CD8T_trans	Immune	Disease-specific gene expression profile	0.000668715	0.00613354	0.0032172	9.17213	4.81102	0.0948025	0.237901
Disease_MP_FOLR2	Immune	Disease-specific gene expression profile	0.00235643	0.0308769	0.0173996	13.1032	7.3839	0.104551	0.257505
Disease_CD8T_te_IFNGhi	Immune	Disease-specific gene expression profile	0.000650033	0.0113401	0.00675985	17.4455	10.3992	0.115835	0.275108
Disease_CD8T_cytox	Immune	Disease-specific gene expression profile	0.000560604	0.00341684	0.00183293	6.09493	3.26956	0.13075	0.299996
Disease_Meso	Endothelial	Disease-specific gene expression profile	0.0011614	0.00910324	0.00534716	7.83816	4.60406	0.135754	0.299996
Disease_MP_LYVE1hi.MHCII_lo	Immune	Disease-specific gene expression profile	0.00411356	0.0514849	0.0310667	12.5159	7.55228	0.131908	0.299996
Disease_MP_ISG	Immune	Disease-specific gene expression profile	0.00148756	0.0138523	0.0083725	9.31213	5.62836	0.147446	0.307567
Disease_NC5	Neuronal	Disease-specific gene expression profile	0.000635055	0.0044067	0.0025729	6.93908	4.05147	0.144756	0.307567
Disease_NK_CD16hi	Immune	Disease-specific gene expression profile	0.0006143	0.0039683	0.00229632	6.45987	3.73812	0.148002	0.307567
Disease_MP_LYVE1hi.MHCII_intermediate	Immune	Disease-specific gene expression profile	0.00259886	0.0425008	0.0277311	16.3536	10.6705	0.151481	0.309625
Disease_MP_LYVE1lo.MHCII_hi	Immune	Disease-specific gene expression profile	0.00219755	0.0159644	0.00953221	7.26466	4.33766	0.153648	0.309625
Disease_CD4T_act	Immune	Disease-specific gene expression profile	0.000832267	0.00474964	0.00272673	5.70687	3.27627	0.157596	0.31284
Disease_NC1.3	Neuronal	Disease-specific gene expression profile	0.000775181	0.00633713	0.00401818	8.17503	5.18354	0.167666	0.323181
Disease_AD2	Adipocyte	Disease-specific gene expression profile	0.0014309	0.0103267	0.00697211	7.21694	4.87253	0.201443	0.355369
Disease_EC8.0	Endothelial	Disease-specific gene expression profile	0.00236087	0.00916967	0.00521734	3.88402	2.20992	0.193315	0.355369
Disease_MAIT.like	Immune	Disease-specific gene expression profile	0.00063207	0.00268345	0.00158936	4.2455	2.51454	0.203068	0.355369
Disease_MP_OSM	Immune	Disease-specific gene expression profile	0.00225978	0.033397	0.0243011	14.7789	10.7538	0.201659	0.355369
Disease_prolif_Myeloids	Immune	Disease-specific gene expression profile	0.00136101	0.00777707	0.00525114	5.71418	3.85826	0.224922	0.38352
Disease_NC1.1	Neuronal	Disease-specific gene expression profile	0.00173441	0.00836005	0.00554148	4.82011	3.19502	0.23247	0.391374
Disease_Mast	Immune	Disease-specific gene expression profile	0.000670513	0.00348952	0.00241524	5.20426	3.60208	0.248855	0.411723
Disease_NC1.0	Neuronal	Disease-specific gene expression profile	0.000794776	0.00560579	0.00421966	7.0533	5.30924	0.250749	0.411723
Disease_MP_transitional	Immune	Disease-specific gene expression profile	0.00124782	0.00811544	0.00650784	6.50369	5.21536	0.291589	0.461682
Disease_MP_NFkB	Immune	Disease-specific gene expression profile	0.000741118	0.00410746	0.00375367	5.54225	5.06488	0.369892	0.546619
Disease_cDC2	Immune	Disease-specific gene expression profile	0.00146209	0.00618271	0.00578638	4.22868	3.95761	0.416577	0.595749
Disease_cDC1	Immune	Disease-specific gene expression profile	0.00105317	0.000680215	0.00204185	0.645874	1.93876	0.852771	0.928878
*Adjusted using Benjamini-Hochberg correction for total number of genes tested

### Sheet: S17
Supplementary Table S17: PGS association with CMR quantitiative traits
Outcome	Per PGS SD	LCI	UCI	P	Adjusted P*
LVWTmax	-0.05	-0.06	-0.03	6.1e-10	8.54e-09
LV mass	0.37	0.22	0.52	8e-07	1.12e-05
LVEF	-0.66	-0.73	-0.59	5.8e-79	8.12e-78
LVEDV	2.12	1.83	2.41	1.8e-46	2.52e-45
LVESV	1.89	1.71	2.07	1.2e-94	1.68e-93
LAVmax	-0.19	-0.45	0.07	0.15	2.1
RVEDV	1.2	0.89	1.5	1.1e-14	1.54e-13
RVESV	1.11	0.94	1.29	3.6e-34	5.04e-33
RVEF	-0.37	-0.43	-0.3	6.3e-26	8.82e-25
RAVmax	0.32	0.02	0.62	0.039	0.546
Global radial strain	-0.79	-0.88	-0.7	2.8e-64	3.92e-63
Global longitudinal strain	0.13	0.1	0.17	1.6e-15	2.24e-14
Global circumferential strain	0.42	0.38	0.45	4.2e-105	5.88e-104
*Adjusted using Benjamini-Hochberg correction for total number of genes tested
LVWTMax - maximum LV wall thickness; LVEF - LV ejection fraction; LVESV - LV end-systolic volume; LVEDV - LV end-diastolic volume; LVSV - LV stroke volume; LAV - LA volume; RVEDV - RV end-diastolic volume; RVESV - RV end-systolic volume; RAV - right atrial volume
